# Genome-wide association study of dry eye disease reveals shared heritability with systemic comorbidities

**DOI:** 10.1101/2025.03.18.25324218

**Authors:** Bryan R. Gorman, Jaxon J. Huang, Peter B. Barr, Christopher W. Halladay, Cari L. Nealon, Chris Chatzinakos, Michael Francis, Chen Jiang, Million Veteran Program, Paul B. Greenberg, Wen-Chih Wu, Saiju Pyarajan, Hélène Choquet, Tim B. Bigdeli, Sudha K. Iyengar, Neal S. Peachey, Anat Galor

## Abstract

Dry eye disease (DED) affects up to 25% of the adult population, with chronic symptoms of pain and dryness often negatively impacting quality of life. The genetic architecture of DED is largely unknown. Here, we develop and validate an algorithm for DED in the Million Veteran Program using a combination of diagnosis codes and prescription records, resulting in 132,657 cases and 352,201 controls. In a multi-ancestry genome-wide association study, we identify ten significant loci in nine susceptibility regions with largely consistent effects across ancestries, including loci linked to synapse maintenance (*EPHA5*, *GRIA1*, *SYNGAP1*) and autoimmunity (*BLK*). Phenome-wide scans for genetic pleiotropy indicate substantial genetic correlations of DED with comorbidities, including fibromyalgia, post-traumatic stress disorder, and Sjögren’s disease. Finally, applying genomic structural equation modeling, we derive a latent factor underlying DED and other chronic pain traits which accounts for 51% of the genetic variance of DED.

## Supplementary Tables 1-12 for "Genome-wide association study of dry eye disease reveals shared heritability with systemic comorbidities" (part 1 of 2)

### Sheet: Table S1
Table S1. Dry eye disease medications included as inclusion criteria for cases in MVP, as listed in the VA drug database.
VA medication code name
1ARTIFICIAL TEARS POLYVINYL ALCOHOL
1CARBOXYMETHYLCELLULOSE SODIUM (PASTE)
1CARBOXYMETHYLCELLULOSE SODIUMDENT,
1CHROMALIN SODIUM5%/ARTIFICIAL TEARS
AAAARTIFICIAL TEARS
AAAARTIFICIAL TEARS UNIT DOSE VIALS (NF)
AAACYCLOSPORINE 0.05% (PF) OPH EMUL UD
ALGINIC ACID/CARBOXYMETHYLCELLULOSE SODIUM/SODIUM BICARBONATE
AMIKACIN 15MG/ML/ARTIFICIAL TEARS 10ML
AMIKACIN 25MG/ML IN ARTIFICIAL TEARS
ARTIFICIAL TEARS
ARTIFICIAL TEARS (GERICARE)
ARTIFICIAL TEARS (POLYVINYL ALC 1.4%)
ARTIFICIAL TEARS (REFRESH CLASSIC PF)
ARTIFICIAL TEARS (TEARS NATURALE II)
ARTIFICIAL TEARS (THERA TEARS)
ARTIFICIAL TEARS *HYPOTONIC* OPH SOLN
ARTIFICIAL TEARS *PF POLYVIN ALCOHOL 1%
ARTIFICIAL TEARS 1.4%-0.6% PF 0.4ML
ARTIFICIAL TEARS 15ML
ARTIFICIAL TEARS 15ML (BT)
Artificial tears 15ml (ea)
ARTIFICIAL TEARS 15ML SOLUTION
ARTIFICIAL TEARS 30ML
ARTIFICIAL TEARS EYE DROPS 15ML (U.D.)
ARTIFICIAL TEARS FORTE OPHTH SOLN (BT)
ARTIFICIAL TEARS METHYLCELLULOSE
ARTIFICIAL TEARS METHYLCELLULOSE 15ML
ARTIFICIAL TEARS OPH SOLN
ARTIFICIAL TEARS OPTH OINT 3.5GM
ARTIFICIAL TEARS OPTH OINT PF(3.5GM/TB)
ARTIFICIAL TEARS OPTH SOL (NON-PVA) 15ML
ARTIFICIAL TEARS OPTH SOL 15ML XXX
ARTIFICIAL TEARS OPTH SOL 30ML
ARTIFICIAL TEARS OS, 0.3ML (30 EACH)
ARTIFICIAL TEARS PF (HYPOTEARS)
ARTIFICIAL TEARS POLYVIN/POVID PF UD
ARTIFICIAL TEARS POLYVINYL ALC 15ML
ARTIFICIAL TEARS POLYVINYL ALC 15ML/BTL
ARTIFICIAL TEARS POLYVINYL ALC PICKPT
ARTIFICIAL TEARS POLYVINYL ALC(PURALUBE)
ARTIFICIAL TEARS POLYVINYL ALCOH 15ML(I)
ARTIFICIAL TEARS POLYVINYL ALCOHOL
ARTIFICIAL TEARS POLYVINYL ALCOHOL (ML)
ARTIFICIAL TEARS POLYVINYL ALCOHOL (PF)
ARTIFICIAL TEARS POLYVINYL ALCOHOL (PP)
ARTIFICIAL TEARS POLYVINYL ALCOHOL 1%
ARTIFICIAL TEARS POLYVINYL ALCOHOL 1.4%
ARTIFICIAL TEARS POLYVINYL ALCOHOL 15ML
ARTIFICIAL TEARS POLYVINYL ALCOHOL-0.5%
ARTIFICIAL TEARS PV 1% PRESERVATIVE FREE
ARTIFICIAL TEARS PVA 0.5%/POVIDONE
ARTIFICIAL TEARS PVA 1.4%/POVI 0.6% (PF)
ARTIFICIAL TEARS PVA 1.4%/POVID (PF) 30
ARTIFICIAL TEARS PVA 1.4%/POVID (PF) 50
ARTIFICIAL TEARS PVA 1.4%/POVID (PF) UD
ARTIFICIAL TEARS PVA 1.4%/POVIDONE
ARTIFICIAL TEARS PVA 1.4%/POVIDONE (PF)
ARTIFICIAL TEARS PVA 1.4%/POVIDONE 0.6%
ARTIFICIAL TEARS PVA 1.4%/POVIDONE PF UD
ARTIFICIAL TEARS PVA 1.4%/POVIDONE(PF)
ARTIFICIAL TEARS PVA/POV (ML) TEARS PLUS
ARTIFICIAL TEARS SOLN
ARTIFICIAL TEARS SOLN (OTC) ZZZ
ARTIFICIAL TEARS SOLN, OPH
ARTIFICIAL TEARS UD
ARTIFICIAL TEARS*UD*(GENTEAL/BION) (NF)
ARTIFICIAL TEARS, PRESERV. FREE U/D
BEVACIZUMAB 1.0% IN ARTIFICIAL TEARS
BRAND NAME RESTASIS 0.05% OPH EM 0.4ML
BRAND RESTASIS(CYCLOSPORINE)0.05% (PF)
BRD-RESTASIS 0.05% (PF) OPH EMUL 0.4ML
CARBOXYMETHYLCELLULOSE (REFRESH)0.5% SOL
CARBOXYMETHYLCELLULOSE (VISCOUS) 1% SOL
CARBOXYMETHYLCELLULOSE 0.25% OPH BOTTLE
CARBOXYMETHYLCELLULOSE 0.25% OPH SOL P/F
CARBOXYMETHYLCELLULOSE 0.25% OPH SOLN
CARBOXYMETHYLCELLULOSE 0.25% OPH SOLN UD
CARBOXYMETHYLCELLULOSE 0.25% OPH SOLN-UD
CARBOXYMETHYLCELLULOSE 0.25% OPH VIALS
CARBOXYMETHYLCELLULOSE 0.25% PF OPH U/D
CARBOXYMETHYLCELLULOSE 0.5% (PF) OPH SOL
CARBOXYMETHYLCELLULOSE 0.5% 0.4ml PF UD
CARBOXYMETHYLCELLULOSE 0.5% OP SOL 0.4ML
CARBOXYMETHYLCELLULOSE 0.5% OP SOL 15ML
CARBOXYMETHYLCELLULOSE 0.5% OP SOL PF UD
CARBOXYMETHYLCELLULOSE 0.5% OP SOL,0.4ML
CARBOXYMETHYLCELLULOSE 0.5% OP SOLN,15ML
CARBOXYMETHYLCELLULOSE 0.5% OPH 15ML (I)
CARBOXYMETHYLCELLULOSE 0.5% OPH 15ML SOL
CARBOXYMETHYLCELLULOSE 0.5% OPH SLN 15ML
CARBOXYMETHYLCELLULOSE 0.5% OPH SOL 15ML
CARBOXYMETHYLCELLULOSE 0.5% OPH SOL 30ML
CARBOXYMETHYLCELLULOSE 0.5% OPH SOLN
CARBOXYMETHYLCELLULOSE 0.5% OPH SOLN BT
CARBOXYMETHYLCELLULOSE 0.5% OPH SOLN(ML)
CARBOXYMETHYLCELLULOSE 0.5% OPH(PURITE)
CARBOXYMETHYLCELLULOSE 0.5% OPHT,SOL
CARBOXYMETHYLCELLULOSE 0.5% P/F 0.4ML
CARBOXYMETHYLCELLULOSE 0.5% SOL,OPH (EA)
CARBOXYMETHYLCELLULOSE 0.5% SOLN OPH
CARBOXYMETHYLCELLULOSE 0.5% SOLN,OPH
CARBOXYMETHYLCELLULOSE 0.5%(PF) OP SOLN
CARBOXYMETHYLCELLULOSE 0.5%(PF)OP SOL UD
CARBOXYMETHYLCELLULOSE 1% GEL OPH
CARBOXYMETHYLCELLULOSE 1% OPH 0.4ML UD
CARBOXYMETHYLCELLULOSE 1% OPH GEL
CARBOXYMETHYLCELLULOSE 1% OPH GEL 0.4ML
CARBOXYMETHYLCELLULOSE 1% OPH GEL 0.6ML
CARBOXYMETHYLCELLULOSE 1% OPH GEL 15ML
CARBOXYMETHYLCELLULOSE 1% OPH GEL BT
CARBOXYMETHYLCELLULOSE 1% OPH GEL PF UD
CARBOXYMETHYLCELLULOSE 1% OPH GEL U/D
CARBOXYMETHYLCELLULOSE 1% OPH GEL UD
CARBOXYMETHYLCELLULOSE 1% OPH GEL,15ML
CARBOXYMETHYLCELLULOSE 1% OPH GEL,UD
CARBOXYMETHYLCELLULOSE 1% OPH GEL0.4ML
CARBOXYMETHYLCELLULOSE 1% OPH PICKPT
CARBOXYMETHYLCELLULOSE 1% OPH SOL 30ML
CARBOXYMETHYLCELLULOSE 1% OPH SOLN (UD)
CARBOXYMETHYLCELLULOSE 1% OPH. U/D
CARBOXYMETHYLCELLULOSE 1% OPHT SOL 30'S
CARBOXYMETHYLCELLULOSE 1% OPTH 30U/BX
CARBOXYMETHYLCELLULOSE 1% P-F OPH GEL
CARBOXYMETHYLCELLULOSE 1% UD (30's)
CARBOXYMETHYLCELLULOSE 1%(PF)EYE GEL(UD)
CARBOXYMETHYLCELLULOSE 1%(PF)OPH GEL U/D
CARBOXYMETHYLCELLULOSE 1.0% (PF)OPH SOL
CARBOXYMETHYLCELLULOSE CAP
CARBOXYMETHYLCELLULOSE CAPSULE
CARBOXYMETHYLCELLULOSE MOUTH MOIST GEL
CARBOXYMETHYLCELLULOSE NA 0.25% OP S UD
CARBOXYMETHYLCELLULOSE NA 0.25% OPH SOLN
CARBOXYMETHYLCELLULOSE NA 0.25% OS 0.6ML
CARBOXYMETHYLCELLULOSE NA 0.25%, PER ML
CARBOXYMETHYLCELLULOSE NA 0.5% EYE DROPS
CARBOXYMETHYLCELLULOSE NA 0.5% OPH 0.3ML
CARBOXYMETHYLCELLULOSE NA 0.5% OPH 30/BX
CARBOXYMETHYLCELLULOSE NA 0.5% OPH SOLN
CARBOXYMETHYLCELLULOSE NA 0.5% OPH SOLN*
CARBOXYMETHYLCELLULOSE NA 0.5% OPH UU
CARBOXYMETHYLCELLULOSE Na 0.5% PF EYE DR
CARBOXYMETHYLCELLULOSE NA 0.5% SOLN (BT)
CARBOXYMETHYLCELLULOSE NA 0.5% SOLN,OPH
CARBOXYMETHYLCELLULOSE NA 0.5%(PF) 0.4ML
CARBOXYMETHYLCELLULOSE NA 0.5%(PF)OP SOL
CARBOXYMETHYLCELLULOSE NA 1% BTL OPH GEL
CARBOXYMETHYLCELLULOSE NA 1% GEL,OPH
CARBOXYMETHYLCELLULOSE NA 1% OPH 15ML
CARBOXYMETHYLCELLULOSE NA 1% OPH GEL
CARBOXYMETHYLCELLULOSE NA 1% OPH GEL BOT
CARBOXYMETHYLCELLULOSE NA 1% OPH GEL BTL
CARBOXYMETHYLCELLULOSE NA 1% OPH GEL IP
CARBOXYMETHYLCELLULOSE NA 1% OPH GEL UU
CARBOXYMETHYLCELLULOSE NA 1% OPH SOLN
CARBOXYMETHYLCELLULOSE NA 1% OPH,GEL
CARBOXYMETHYLCELLULOSE NA 1% OPHTH SOLN
CARBOXYMETHYLCELLULOSE NA 1% OPTH SOLN
CARBOXYMETHYLCELLULOSE NA 1% SOLN,OPH
CARBOXYMETHYLCELLULOSE NA 1% UD OPH GEL
CARBOXYMETHYLCELLULOSE NA 1%(PF)OPH GEL
CARBOXYMETHYLCELLULOSE NA 1%(PF)OPH SOL
CARBOXYMETHYLCELLULOSE NA 1%(PF)OPH SOLN
CARBOXYMETHYLCELLULOSE NA 1%OPTH.SOLN.UD
CARBOXYMETHYLCELLULOSE OPH 0.5% 0.4ML
CARBOXYMETHYLCELLULOSE OPH GEL 1% UD(EA
CARBOXYMETHYLCELLULOSE PF EYE DR 0.5%
CARBOXYMETHYLCELLULOSE SOD MED VISC 1LB
CARBOXYMETHYLCELLULOSE SODIUM
CARBOXYMETHYLCELLULOSE SODIUM OPHTH 15ML
CARBOXYMETHYLCELLULOSE SODIUM OPHTH 30ML
CARBOXYMETHYLCELLULOSE UD 0.25% OPH SOLN
CARBOXYMETHYLCELLULOSE UD 0.5%(PF)OP SOL
CARBOXYMETHYLCELLULOSE(CMC) 2% SOLN 30ML
CARBOXYMETHYLCELLULOSE*UD* 0.5% SOLN,OPH
CARBOXYMETHYLCELLULOSE/CASANTHRANOL/DOCUSATE
CARBOXYMETHYLCELLULOSE/CITRIC ACID
CARBOXYMETHYLCELLULOSE/DOCUSATE
CARBOXYMETHYLCELLULOSE/DOCUSATE/PHENOLPHTHALEIN
CARBOXYMETHYLCELLULOSE/GLYCERIN
CARBOXYMETHYLCELLULOSE/GLYCERIN SOLN,OPH
CARBOXYMETHYLCELLULOSE/GLYCERIN/POLYSORBATE
CARBOXYMETHYLCELLULOSE/HYPROMELLOSE
CARBOXYMETHYLCELLULOSE/METHYLPARABEN/SORBITOL
CEFAZOLIN 500MG/ARTIFICIAL TEARS 14ML
CPD-ACETYLCYS 1%/ARTIFICIAL TEARS OS
CPD-ACETYLCYS 5%/ARTIFICIAL TEARS OS
CPD-ACETYLCYST 10% IN ARTIFICIAL TEARS
CPD-ACETYLCYST 10%/ARTIFICIAL TEARS OS
CPD-ACETYLCYST 2.5%/ARTIFICIAL TEARS OS
CPD-ACETYLCYSTEINE 10% OPH SOL
CPD-ACETYLCYSTEINE 10% OPH SOLN
CPD-ACETYLCYSTEINE 10% OPHTH DROPS
CPD-ACETYLCYSTEINE 10% OPHTH DROPS 10ML
CPD-ACETYLCYSTEINE 10% OPTH SOL
CPD-ACETYLCYSTEINE 20%/ARTIFICIAL TEARS
CYCLOSPOR(CEQUA) 0.09% PF OPH SOL 0.25ML
CYCLOSPORINE (RESTASIS) 0.05% (PF) OPH
CYCLOSPORINE (RESTASIS) 0.05% OPH EMUL
CYCLOSPORINE 0.05% (BRAND) OPH 0.4ML
CYCLOSPORINE 0.05% (PA-F)
CYCLOSPORINE 0.05% (PF) OPH 0.4ML *HD*
CYCLOSPORINE 0.05% (PF) OPH EM 5.5ML MDV
CYCLOSPORINE 0.05% (PF) OPH EMUL 0.4ML
CYCLOSPORINE 0.05% (PF) OPH EMUL 5.5ML
CycloSPORINE 0.05% (PF) OPH EMUL PA-F
CYCLOSPORINE 0.05% (PF) OPH EMULSION
CYCLOSPORINE 0.05% (PF) OPH EMULSION BTL
CYCLOSPORINE 0.05% (PF) OPH MULTIDOSE
CYCLOSPORINE 0.05% (PF) OPH(RESTASIS BR)
CYCLOSPORINE 0.05% (PF) OPH,EMUL 0.4ML
CYCLOSPORINE 0.05% (RESTASIS) OPH 0.4ML
CYCLOSPORINE 0.05% EYE DROPS
Cyclosporine 0.05% gumcellulose oph susp
CYCLOSPORINE 0.05% OPH EMUL MULTIDOSE
CYCLOSPORINE 0.05% OPH EMULSION 0.4ML
CYCLOSPORINE 0.05% OPH EMULSION,UD
CYCLOSPORINE 0.05% OPHTH EMULSION, 0.4ML
CYCLOSPORINE 0.05% PF OPH RESTASIS-BRD
CYCLOSPORINE 0.05%(PF) OPH *BRAND*
CYCLOSPORINE 0.05%(RESTASIS)OPH EM 0.4ML
CYCLOSPORINE 0.09% (PF) OPH SOLN 0.25ML
cycloSPORINE 0.09% (PF) SOLN,OPH,0.25ML
CYCLOSPORINE 0.09% (PF) SOLN,OPHTHALMIC
CYCLOSPORINE OPH 0.05% UD RESTASIS BRAND
CYCLOSPORINE(RESTASIS) OPHTH (NON-VA)
CYCLOSPRINE 0.05% RESTASIS BRND 5.5ML BT
DEX-70 0.1%/HYPROMELLOSE 0.3% OPH SOLN
DEXTRAN 70/HYPROMELLOSE 0.3% OPH SOLN
DEXTRAN 70/HYPROMELLOSE 0.3% OPH SOLN UU
DEXTRAN/HYPROMELLOSE 0.3% OPH SOLN 15ML
EDIT TO ARTIFICIAL TEARS POLYVINYL ALC
EYELID CLEANSER
EYELID CLEANSER (ACUICYN) EYE SCRUB SOLN
EYELID CLEANSER (AVENOVA) TOP LIQUID
EYELID CLEANSER COMPLIANCE KIT
EYELID CLEANSER FOAM,TOP
EYELID CLEANSER KIT (8OZ/BT;80PADS)
EYELID CLEANSER OUST DEMODEX PAD
EYELID CLEANSER PLUS,EYE SCRUB PAD
EYELID CLEANSER SCRUB PAD
EYELID CLEANSER SCRUB PAD (OCUSOFT PLUS)
EYELID CLEANSER SHEET BRUDER #34951
EYELID CLEANSER TOP FOAM
EYELID CLEANSER, EYE SCRUB PAD
EYELID CLEANSER, PREMOISTENED PADS
EYELID CLEANSER, STERILE 30/BX
EYELID CLEANSER, STERILE, KIT
EYELID CLEANSER, STERILE, PRE-MOIST PAD
EYELID CLEANSER,EYE SCRUB ALLERGY PAD
EYELID CLEANSER,EYE SCRUB LIQUID,OPH
EYELID CLEANSER,EYE SCRUB LIQUID,TOP
EYELID CLEANSER,EYE SCRUB PAD
EYELID CLEANSER,EYE SCRUB PAD (OCUSOFT)
EYELID CLEANSER,EYE SCRUB PAD (OCUSOFT+)
EYELID CLEANSER,EYE SCRUB PAD 30'S
EYELID CLEANSER,EYE SCRUB PAD(30/BOX)BX
EYELID CLEANSER,EYE SCRUB TOP 40ML
EYELID CLEANSER,EYE SCRUB TOP LIQUID
EYELID CLEANSER,PAD (OCUSOFT PLUS)
EYESCRUB STERILE EYELID CLEANSER
EYESCRUB STERILE EYELID CLEANSER PAD
HIGH VISCOSITY ARTIFICIAL TEARS
HYPROMELLOSE (GONAK) OPHTH 2.5% SOLN
HYPROMELLOSE (GONIOSOL) 2.5% OPH SOLN
HYPROMELLOSE (GONIOSOL) 2.5% OPHTH SOLN
HYPROMELLOSE 0.2% OPH SOLN
HYPROMELLOSE 0.3% OPH SOLN
HYPROMELLOSE 0.3% OPH SOLN (15ML)
HYPROMELLOSE 0.3% OPH SOLN (25ML)
HYPROMELLOSE 0.3% OPH SOLN (GEN TEAL)
HYPROMELLOSE 0.3% OPH SOLN (GENTEAL)
HYPROMELLOSE 0.3% OPH SOLN 15ML
HYPROMELLOSE 0.3% OPH SOLN 15ML/BTL
HYPROMELLOSE 0.3% OPH SOLN 25ML
HYPROMELLOSE 0.3% OPH SOLN 25ML/BTL
HYPROMELLOSE 0.3% OPH SOLN UD
HYPROMELLOSE 0.3% PF OPH SOLN UD
HYPROMELLOSE 0.3%/DEXTRAN 70 OPH SOLN
HYPROMELLOSE 0.3%/DEXTRAN OPHTH SOLN, ML
HYPROMELLOSE 0.4% OPH SOLN
HYPROMELLOSE 0.4% OPH SOLN 15ML
HYPROMELLOSE 0.4% OPH SOLN-15ml (IP)
HYPROMELLOSE 0.4% OPHT SOLN, ML
HYPROMELLOSE 0.4% OPHTH DROPS
HYPROMELLOSE 0.4% OPHTH SOL
HYPROMELLOSE 0.4% OPHTH SOLN 15ML
HYPROMELLOSE 0.4% OPHTH SOLN 15ML BT
HYPROMELLOSE 0.4% OPTH SOLN
HYPROMELLOSE 0.4% SOLN,OPH
HYPROMELLOSE 0.4% SOLN,OPH-15ML
HYPROMELLOSE 0.5% 15ML OPH SOLN
HYPROMELLOSE 0.5% OPH SOLN
HYPROMELLOSE 0.5% OPH SOLN 15ML
HYPROMELLOSE 0.5% OPH SOLN 15ML (I)
HYPROMELLOSE 1% OPH SOLN
HYPROMELLOSE 1.7% OPH SOLN
HYPROMELLOSE 2% OPH SOLN
HYPROMELLOSE 2% OPH SOLN 1ML
HYPROMELLOSE 2.5% OPH SOLN
HYPROMELLOSE 2.5% OPH SOLN (BT)
HYPROMELLOSE 2.5% OPH SOLN (ML)
HYPROMELLOSE 2.5% OPH SOLN 15ML
HYPROMELLOSE 2.5% OPH SOLN 15ML BTL
HYPROMELLOSE 2.5% OPH SOLN, 15ML
HYPROMELLOSE 2.5% OPHTH SOLN
HYPROMELLOSE 2.5% OPHTH SOLN 15ML
HYPROMELLOSE OPH SOLN 2.5%--15ML
HYPROMELLOSE(NATURAL TEAR)0.4% OPH SOLN
HYPROMELLOSE/NAPHAZOLINE OPH SOLN
LACRISERT (ARTIFICIAL TEAR INSERT)
LIFITEGRAST 5% OPH SOLN 0.2ML
LIFITEGRAST 5% OPH SOLN 0.2ML (CPC)
LIFITEGRAST 5% OPH SOLN 0.2ML (N-VA MED)
LIFITEGRAST 5% OPH SOLN 0.2ML (XIIDRA)
LIFITEGRAST 5% OPH SOLN 0.2ML UD
LIFITEGRAST 5% SOLN,OPH,0.2ML
LUBRICATING EYE DROPS 15 ML
LYTES/CARBOXYMETHYLCELLULOSE
MEDMOOR EYELID CLEANSER
MOISTENED EYELID CLEANSER,EYE SCRUB PAD
MUROCEL (ARTIFICIAL TEARS) 15ML
NON-VA CYCLOSPORINE 0.05% (PF) OPH
PRIOR AUTH DRUG CYCLOSPORINE (RESTASIS)
REFRESH ARTIFICIAL TEARS 0.4ML U/D
REFRESH ARTIFICIAL TEARS PF DROPPERETTE
REFRESH TEARS LUBRICATING DROPS 15ML
RESTASIS (BRAND) 0.05% PF OPH EMUL 0.4ML
RESTASIS 0.05% (PF) EMULSION,OPH 0.4ML
RESTASIS 0.05% (PF) OPH 5.5ML *HD*
RESTASIS 0.05% (PF) OPH EMUL 0.4ML
RESTASIS 0.05% (PF) OPHTH EMUL 0.4ML
RESTASIS 0.05% OPH EMUL 0.4ML
RESTASIS-(BRAND) 0.05% PF OPH EMUL 0.4ML
SOFT LENSE ARTIFICIAL TEARS 15ML
STERILID EYELID CLEANSER
STERILID EYELID CLEANSER TOP FOAM
SYSTANE NIGHT LUBRICATING OPTH OINT
VANCOMYCIN 500MG/ARTIFICIAL TEARS 15ML
XIIDRA 5% OPH SOLN
XNF CYCLOSPORINE 0.05%(PF)OPH 0.4ML
XNF LIFITEGRAST 5% OPH SOLN 0.2ML
XX ARTIFICIAL TEARS 2ML (BT)
XX CARBOXYMETHYLCELLULOSE CAPSULE
XXXARTIFICIAL TEARS METHYLCELLULOSE
z-ARTIFICIAL TEARS POLYVINYL ALC (PF)
z-ARTIFICIAL TEARS POLYVINYL ALCOHOL
z-ARTIFICIAL TEARS PVA 1.4%/POVIDONE
z-HYPROMELLOSE 0.3% OPH SOLN
zARTIFICIAL TEAR W/ VIT. A- 15ML
zARTIFICIAL TEARS *ml/15/BT*
zARTIFICIAL TEARS 15ML
zARTIFICIAL TEARS 15ML (ADSORBOTEAR)
zARTIFICIAL TEARS OPTH SOL 15 ml *BTL*
ZARTIFICIAL TEARS PVA 1.4%/POVIDONE 15ML
ZARTIFICIAL TEARS PVA 1.4%/POVIDONE 30ML
ZCARBOXYMETHYLCELLULOSE 0.5% OPH SOLN UD
ZCARBOXYMETHYLCELLULOSE NA 0.5% OPH SOLN
zHYPROMELLOSE 0.3% OPH SOLN
zLACRIL ARTIFICIAL TEARS 15 ml *BTL*
ZZ ARTIFICIAL TEARS OPHTH SOLN (BT)
zz artificial tears polyv alcohol
zz artificial tears polyvinyl alcohol
zz cyclosporine 0.05% (restasis) oph
zz docusate/carboxymethylcellulose
ZZ EYELID CLEANSER KIT
ZZ HYPROMELLOSE 0.3% OPH SOLN PF
zz hypromellose 2.5% oph soln
ZZ**ARTIFICIAL TEAR SOLN (METH-CELL) BT
ZZ**ARTIFICIAL TEAR SOLN (POLY-VINYL) BT
ZZ**ARTIFICIAL TEARS POLYVINYL ALCO (PF)
ZZ**HYPROMELLOSE 0.3% OPH SOLN
ZZ-ARTIFICIAL TEARS
ZZ-ARTIFICIAL TEARS 0.5% PRESERV FREE 30
zz-ARTIFICIAL TEARS 15ML
ZZ-ARTIFICIAL TEARS OPHTH SOLN 15ML [W]
ZZ-ARTIFICIAL TEARS POLY ALCOHOL (PF)
ZZ-ARTIFICIAL TEARS POLYVINYL ALC 15ML #
ZZ-ARTIFICIAL TEARS POLYVINYL ALCOHOL
ZZ-ARTIFICIAL TEARS POLYVINYL ALCOHOL UD
ZZ-ARTIFICIAL TEARS SOLN 15ML
ZZ-ARTIFICIAL TEARS SOLN 30ML
ZZ-ARTIFICIAL TEARS-PRESERVA FREE U/D
ZZ-CARBOXYMETHYLCELLULOSE 1% OPH SOLN
zz-CARBOXYMETHYLCELLULOSE CAPSULE
ZZ-CARBOXYMETHYLCELLULOSE NA 1%(PF)OPH
ZZ-DEXTRAN 70/HYPROMELLOSE 0.3% OPH SOLN
ZZ-HYPROMELLOSE 0.3% OPH SOLN
ZZ-HYPROMELLOSE 0.4% OPH SOLN
ZZ-HYPROMELLOSE 0.4% OPTH SOL 15ML
ZZ-HYPROMELLOSE 0.4% OPTH SOLN 15ML
ZZ-WS-ARTIFICIAL TEARS POLYVINYL ALCOHOL
ZZ.CARBOXYMETHYLCELLULOSE 0.5% OP SOLN
ZZ.CARBOXYMETHYLCELLULOSE CAP
ZZ.CARBOXYMETHYLCELLULOSE SODIUM 1%
ZZACETYLCYSTEINE 10% IN ARTIFICIAL TEARS
ZZARTIFICIAL TEAR POLYVINYL ALCOHOL (PF)
ZZARTIFICIAL TEAR POLYVINYL ALCOHOL 15ML
ZZARTIFICIAL TEAR-HYPOTONIC-OPH SOL 15ML
ZZARTIFICIAL TEARS
ZZARTIFICIAL TEARS (REFRESH) 50'S (BX)
ZZARTIFICIAL TEARS 15ML
ZZARTIFICIAL TEARS SOLN
ZZARTIFICIAL TEARS (ADSORBOTEAR)
ZZARTIFICIAL TEARS (AQUASITE 15ML)
ZZARTIFICIAL TEARS (AQUASITE) SOLN.
ZZARTIFICIAL TEARS (BT)
ZZARTIFICIAL TEARS (NP) AQUASITE --24
ZZARTIFICIAL TEARS (PRESER FREE)
ZZARTIFICIAL TEARS (PRESERVATIVE FREE),
ZZARTIFICIAL TEARS (REFRESH)
ZZARTIFICIAL TEARS (REFRESH) BT
ZZARTIFICIAL TEARS (REFRESH) U/D
ZZARTIFICIAL TEARS (SYSTANE)
ZZARTIFICIAL TEARS 1.4%POLYVINYL ALC15ML
ZZARTIFICIAL TEARS 1/2 OZ.
ZZARTIFICIAL TEARS 15ML
ZZARTIFICIAL TEARS 15ML U/D
ZZARTIFICIAL TEARS 2ML U.D. (BT)
ZZARTIFICIAL TEARS FORTE OPHTH SOLN
ZZARTIFICIAL TEARS LOW VISC HYPROMELLOSE
ZZARTIFICIAL TEARS METHYLCELLULOSE
ZZARTIFICIAL TEARS OINTMENT (BRAND NAME)
ZZARTIFICIAL TEARS OPH SOLN 15ML BT
ZZARTIFICIAL TEARS OPHTH DROPS 15ML BT
ZZARTIFICIAL TEARS OPHTH SOL 15ML
ZZARTIFICIAL TEARS POLYVIN
ZZARTIFICIAL TEARS POLYVINYL ALC (PF)
ZZARTIFICIAL TEARS POLYVINYL ALC 1.4%
ZZARTIFICIAL TEARS POLYVINYL ALC PF BX
zzARTIFICIAL TEARS POLYVINYL ALC. 1%
ZZARTIFICIAL TEARS POLYVINYL ALCOHOL
ZZARTIFICIAL TEARS POLYVINYL ALCOHOL PF
ZZARTIFICIAL TEARS POLYVINYL ALCOHOL-BT
zzARTIFICIAL TEARS POLYVINYL ALCOHOL-inp
ZZARTIFICIAL TEARS PVA 1.4%/POVIDO
ZZARTIFICIAL TEARS PVA 1.4%/POVIDONE
ZZARTIFICIAL TEARS PVA 1.4%/POVIDONE (PF
ZZARTIFICIAL TEARS PVA 1.4%/POVIDONE PF
ZZARTIFICIAL TEARS PVA 1.4%/POVIDONE(PF)
ZZARTIFICIAL TEARS(HYPOTEARS)15ML (BT)
ZZARTIFICIAL TEARS(LIQUIFILM) OPH SOL
ZZARTIFICIAL TEARS*
ZZCARBOXYMETHYLCELLULOSE 0.25% OPH SOLN
ZZCARBOXYMETHYLCELLULOSE 0.5% OPH SOL
ZZCARBOXYMETHYLCELLULOSE 0.5% OPH SOLN,B
ZZCARBOXYMETHYLCELLULOSE 0.5% OPHTH SOL
ZZCARBOXYMETHYLCELLULOSE 1% GEL
ZZCARBOXYMETHYLCELLULOSE 1% OPH GEL0.6ML
ZZCARBOXYMETHYLCELLULOSE 1% OPHT SOLN UD
ZZCARBOXYMETHYLCELLULOSE 1% OPTH SOL U/D
ZZCARBOXYMETHYLCELLULOSE 2% SOLN
ZZCARBOXYMETHYLCELLULOSE CAPSULE
ZZCARBOXYMETHYLCELLULOSE NA 0.5% OPH
ZZCARBOXYMETHYLCELLULOSE NA 1% OPH SOLN
ZZCARBOXYMETHYLCELLULOSE NA 1% OPTH SOLN
ZZCARBOXYMETHYLCELLULOSE NA PASTE 5GM
ZZCARBOXYMETHYLCELLULOSE PASTE
ZZCPD-ACETYLCYSTEINE 10% OPH SOLN
ZZCYCLOSPORINE 0.05% (PF) EMULSION,OPH
ZZCYCLOSPORINE 0.05% OPH 0.4ML
ZZCYCLOSPORINE 0.05% OPH 0.4ML (NON-VA)
ZZDEXTRAN 70/HYPROMELLOSE 0.3% OPH SOLN
ZZDOCUSATE, CARBOXYMETHYLCELLULOSE
ZZEYELID CLEANSER KIT
zzEYELID CLEANSER,EYE SCRUB LIQUID,OPH
ZZEYELID CLEANSER,EYE SCRUB PAD
ZZF/B ARTIFICIAL TEARS 15ML
ZZHYPROMELLOSE 0.2% OPH SOLN
ZZHYPROMELLOSE 0.2% OPH SOLN 15ML BT
ZZHYPROMELLOSE 0.3% OPH SOLN
zzHYPROMELLOSE 0.3% OPH SOLN (PF) UD
ZZHYPROMELLOSE 0.3% OPH SOLN 25ML
ZZHYPROMELLOSE 0.3% OPH SOLN,25ML
ZZHYPROMELLOSE 0.3%-0.4% OPHTH SOLN 15ML
ZZHYPROMELLOSE 0.4% OPH SOLN
ZZHYPROMELLOSE 1% OPH SOLN
ZZHYPROMELLOSE 2.5% OPH SOLN
zzHYPROMELLOSE 2.5% OPHTH SOLN, ML
zzHYPROMELLOSE OTC OPH SOLN(0.3 TO 0.4%)
ZZHYPROMELLOSE0.2% OPH SOLN 25ML BT
zzI-SCRUB EYELID CLEANSER
ZZISOTON CARBOXYMETHYLCELLULOSE OPH SOL
ZZLACRIL (ARTIFICIAL TEARS)
ZZLUBRICATING EYE DROPS 15ML(BT)
ZZMITOMYCIN 4MG/ARTIFICIAL TEARS 6ML
ZZPRE-MOISTENED EYELID CLEANSING PADS
ZZREFRESH ARTIFICIAL TEARS 30/BOX
ZZREFRESH ARTIFICIAL TEARS 50/BX
ZZREFRESH CELLUVISC 1% OPH DROP
ZZZ ARTIFICIAL TEARS SOL
ZZZ PYX ARTIFICIAL TEARS OPTH OINT$
ZZZ ARTIFICIAL TEARS PVA 1.4%/POVID15ML
ZZZ ARTIFICIAL TEARS PVA 1.4%/POVIDONE
ZZZ CARBOXYMETHYLCELLULOSE 0.5% OPH 30S
ZZZ CARBOXYMETHYLCELLULOSE 1% OPH, 30S
ZZZARTIFICIAL TEARS
zzzARTIFICIAL TEARS 15 ML
ZZZARTIFICIAL TEARS 15ML (UNIT)
ZZZARTIFICIAL TEARS METHYLCELLULOSE
ZZZARTIFICIAL TEARS OPHT OINT 12/PG
ZZZARTIFICIAL TEARS OPHTH SOLN 15ML BT
ZZZARTIFICIAL TEARS OPHTH SOLN 30ML
zzzARTIFICIAL TEARS OPTH SOLN 15ML
ZZZARTIFICIAL TEARS POLYVINYL ALCOHOL
ZZZARTIFICIAL TEARS PVA 0.5%/POVIDONE
ZZZCARBOXYMETHYLCELLULOSE 0.5% OPH 30'S
ZZZCARBOXYMETHYLCELLULOSE 0.5%,0.3ML,30S
ZZZCARBOXYMETHYLCELLULOSE 0.5%,UD OPH
ZZZCARBOXYMETHYLCELLULOSE 1% OPH GEL
ZZZCARBOXYMETHYLCELLULOSE 1% OPHTH 30'S
ZZZCARBOXYMETHYLCELLULOSE 1% PF UD OPH
ZZZCARBOXYMETHYLCELLULOSE 1%(PF)OPH SOLN
ZZZCARBOXYMETHYLCELLULOSE CAPSULE
ZZZCARBOXYMETHYLCELLULOSE NA 1% OPH GEL
zzzCARBOXYMETHYLCELLULOSE SODIUM 0.5%
ZZZDEXTRAN 70/HYPROMELLOSE 0.3% OPH SOLN
ZZZHYPROMELLOSE 0.3% OPH SOLN
ZZZHYPROMELLOSE 0.4% OPH SOLN
ZZZHYPROMELLOSE 0.4% SOLN,OPH
ZZZHYPROMELLOSE 2.5% OPH SOLN
ZZZNON-VA CYCLOSPORINE 0.05%(PF)OPH EMUL
ZZZPURALUBE ARTIFICIAL TEARS
ZZZREFRESH ARTIFICIAL TEARS 0.4ML 30'S
ZZZREFRESH ARTIFICIAL TEARS 0.4ML 50'S
ZZZTEARS (ARTIFICIAL TEARS)
zzZZARTIFICIAL TEARS OPTH.SOLN 15ML

### Sheet: Table S2
Table S2. Dry eye disease medications and procedures included as inclusion criteria for cases in the Genetic Epidemiology Research on Adult Health and Aging (GERA) cohort.
Medication name
RESTASIS 0.05% OPHT DROPPERETTE
CEQUA 0.09% OPHT DROPPERETTE
CYCLOSPORINE 0.05% OPHT DROPPERETTE
CYCLOSPORINE 0.09% OPHT DROPPERETTE
RESTASIS MULTIDOSE 0.05% OPHT DROPPERETTE
CYCLOSPORINE 0.05% OPHT DROP
XIIDRA 5% OPHT DROPPERETTE
LIFITEGRAST 5% OPHT DROPPERETTE
Procedure name
PUNCTAL PLUGS, BILATERAL
CLOSURE OF LACRIMAL PUNCTUM BY PLUG, UNILAT
PLUG CLOSURE LACRIMAL PUNCTUM BOTH EYES (OU)
PUNCTAL OCCLUSION BY SILICONE PLUG BOTH EYES (OU)
CLOSURE, LACRIMAL PUNCTUM, BY PLUG
LASER CLOSURE LACRIMAL PUNCTUM BOTH EYES (OU)
PUNCTAL OCCLUSION BY COLLAGEN PLUG BOTH EYES (OU)
CLOSURE OF LACRIMAL PUNCTUM BY THERMOCAUTERIZATION
PUNCTAL OCCLUSION BY SILICONE PLUG LEFT EYE (OS)
PUNCTAL OCCLUSION BY SILICONE PLUG RIGHT EYE (OS)
CLOSURE, LACRIMAL PUNCTUM, USING LASER, UNILAT
CLOSURE, LACRIMAL PUNCTUM, CAUTERY, LASER
PUNCTAL OCCLUSION BY COLLAGEN PLUG LEFT EYE (OS)
PUNCTAL OCCLUSION BY COLLAGEN PLUG RIGHT EYE (OD)

### Sheet: Table S3
Table S3. Association of comorbidities and medications with dry eye disease in MVP. Each row represents a multivariate logistic regression with adjustment for age, sex, and ancestry. Odds ratios (95% confidence intervals) and p-values (two-tailed, adjusted for multiple hypothesis testing) are provided.
	Total Population (n=491,962)	Cases (DED) (n=134,249)	Controls (No DED) (n=357,713)	Odds Ratio (CI)	P-value
Comorbidities, n (%)
Cardiovascular
Hypertensiona	186,230 (38.4)	59,595 (45.3)	126,635 (35.8)	1.37 (1.34-1.39)	<0.001
Hypercholesterolemiaa	167,092 (34.5)	53,280 (40.5)	113,812 (32.2)	1.37 (1.34-1.39)	<0.001
Myocardial infarction (prior)b	15,817 (3.3)	6,334 (4.8)	9,483 (2.7)	1.59 (1.54-1.65)	<0.001
Congestive heart failureb	52,050 (10.7)	21,390 (16.3)	30,660 (8.7)	1.68 (1.64-1.71)	<0.001
Coronary artery diseasea	45,930 (9.5)	15,674 (11.9)	30,256 (8.6)	1.27 (1.25-1.30)	<0.001
Peripheral vascular diseaseb	47,064 (9.7)	18,723 (14.2)	28,341 (8.0)	1.63 (1.60-1.66)	<0.001
Deep vein thrombosisa	9,599 (2.0)	3,465 (2.6)	6,134 (1.7)	1.39 (1.33-1.45)	<0.001
Respiratory
COPDb	137,397 (28.3)	55,389 (42.1)	82,008 (23.2)	2.18 (2.15-2.21)	<0.001
Asthmaa	65,300 (13.5)	31,456 (23.9)	33,844 (9.6)	2.65 (2.60-2.70)	<0.001
Sleep apneaa	30,173 (6.2)	10,762 (8.2)	19,411 (5.5)	1.32 (1.29-1.35)	<0.001
Renal
CKD (moderate to severe)b	46,995 (9.7)	18,312 (13.9)	28,683 (8.1)	1.44 (1.41-1.47)	<0.001
Gastrointestinal
Peptic ulcer diseaseb	3,913 (0.8)	1,426 (1.1)	2,487 (0.7)	1.39 (1.30-1.49)	<0.001
Liver disease, mildbc	33,665 (6.9)	11,521 (8.8)	22,144 (6.3)	1.58 (1.54-1.62)	<0.001
Liver disease, severebd	5,137 (1.1)	1,667 (1.3)	3,470 (1.0)	1.42 (1.34-1.51)	<0.001
Celiac diseasea	1,082 (0.2)	362 (0.3)	720 (0.2)	1.28 (1.12-1.45)	<0.001
Crohn’s diseasea	2,078 (0.4)	703 (0.5)	1,375 (0.4)	1.37 (1.25-1.51)	<0.001
Ulcerative colitisa	3,872 (0.8)	1,380 (1.0)	2,492 (0.7)	1.41 (1.32-1.51)	<0.001
Irritable bowel syndromea	14,968 (3.1)	6,029 (4.6)	8,939 (2.5)	1.83 (1.77-1.90)	<0.001
Bowel obstructiona	7,435 (1.5)	3,110 (2.4)	4,325 (1.2)	1.62 (1.54-1.70)	<0.001
Colon polypsa	66,774 (13.8)	22,206 (16.9)	44,568 (12.6)	1.28 (1.26-1.31)	<0.001
GERDa	101,105 (20.9)	36,946 (28.1)	64,159 (18.2)	1.79 (1.76-1.82)	<0.001
Endocrine
DM without complicationsb	137,397 (28.3)	55,389 (42.1)	82,008 (23.2)	2.18 (2.15-2.21)	<0.001
DM with complicationsb	65,300 (13.5)	31,456 (23.9)	33,844 (9.6)	2.65 (2.60-2.70)	<0.001
Thyroid diseasea	30,173 (6.2)	10,762 (8.2)	19,411 (5.5)	1.32 (1.29-1.35)	<0.001
Musculoskeletal
Gouta	30,768 (6.3)	10,552 (8.0)	20,216 (5.7)	1.26 (1.22-1.29)	<0.001
Osteoporosisa	11,299 (2.3)	4,602 (3.5)	6,697 (1.9)	1.46 (1.40-1.52)	<0.001
Osteoarthritisa	46,356 (9.6)	16,646 (12.7)	29,710 (8.4)	1.41 (1.38-1.44)	<0.001
Vision and hearing
Blindness, all causesa	5,635 (1.2)	2,523 (1.9)	3,112 (0.9)	1.88 (1.78-1.98)	<0.001
Cataractsa	78,581 (16.2)	27,762 (21.1)	50,819 (14.4)	1.27 (1.24-1.29)	<0.001
Glaucomaa	20,593 (4.2)	9,645 (7.3)	10,948 (3.1)	1.88 (1.83-1.94)	<0.001
Macular degenerationa	14,582 (3.0)	5,702 (4.3)	8,880 (2.5)	1.37 (1.32-1.42)	<0.001
Hearing lossa	92,278 (19.0)	30,399 (23.1)	61,879 (17.5)	1.26 (1.24-1.29)	<0.001
Tinnitus	104,783 (21.6)	33,405 (25.4)	71,378 (20.2)	1.42 (1.40-1.44)	<0.001
Neurologic
Migrainea	30,282 (6.2)	11,454 (8.7)	18,828 (5.3)	1.86 (1.81-1.91)	<0.001
Traumatic brain injurya	10,426 (2.2)	3,548 (2.7)	6,878 (1.9)	1.73 (1.66-1.80)	<0.001
Strokeb	37,056 (7.6)	15,244 (11.6)	21,812 (6.2)	1.65 (1.62-1.69)	<0.001
Transient ischemic attacka	11,639 (2.4)	4,241 (3.2)	7,398 (2.1)	1.33 (1.28-1.38)	<0.001
Dementiab	19,098 (3.9)	7,990 (6.1)	11,108 (3.1)	1.31 (1.27-1.35)	<0.001
Hemiplegiab	4,499 (0.9)	1,787 (1.4)	2,712 (0.8)	1.73 (1.63-1.84)	<0.001
Amytrophic lateral sclerosisa	386 (0.1)	111 (0.1)	275 (0.1)	1.02 (0.81-1.27)	0.88
Epilepsya	5,954 (1.2)	2,181 (1.7)	3,773 (1.1)	1.58 (1.49-1.67)	<0.001
Multiple sclerosisa	1,713 (0.4)	686 (0.5)	1,027 (0.3)	1.81 (1.64-2.00)	<0.001
Parkinson’s diseasea	3,494 (0.7)	1,318 (1.0)	2,176 (0.6)	1.44 (1.35-1.55)	<0.001
Insomniaa, Trouble falling asleep	81,092 (16.7)	26,694 (20.3)	54,398 (15.4)	1.61 (1.58-1.64)	<0.001
Waking up at night	106,905 (22.0)	33,977 (25.8)	72,928 (20.6)	1.45 (1.42-1.48)	<0.001
Early AM awakening	87,737 (18.1)	27,163 (20.7)	60,574 (17.1)	1.34 (1.31-1.36)	<0.001
Genitourinary
Benign prostatic hyperplasiaa	57,757 (11.9)	19,598 (14.9)	38,159 (10.8)	1.22 (1.20-1.25)	<0.001
Rheumatologic
Connective tissue diseaseb	9,562 (2.0)	4,620 (3.5)	4,942 (1.4)	2.28 (2.19-2.38)	<0.001
Rheumatoid arthritisa	26,193 (5.4)	11,013 (8.4)	15,180 (4.3)	1.79 (1.74-1.84)	<0.001
Sjogren’s syndromee	2,560 (0.5)	2,220 (1.7)	340 (0.1)	16.04 (14.27-18.02)	<0.001
Infectious
HIVb	4,237 (0.9)	1,257 (1.0)	2,980 (0.8)	1.30 (1.21-1.39)	<0.001
Hepatitis Ca	13,214 (2.7)	4,359 (3.3)	8,855 (2.5)	1.25 (1.20-1.29)	<0.001
Tuberculosisa	5,254 (1.1)	1,844 (1.4)	3,410 (1.0)	1.27 (1.20-1.35)	<0.001
Malignancy
Breast cancera	1,676 (0.3)	709 (0.5)	967 (0.3)	1.08 (0.98-1.20)	0.13
Colon/rectal cancera	5,494 (1.1)	1,632 (1.2)	3,862 (1.1)	0.91 (0.86-0.96)	0.0016
Lung cancera	3,530 (0.7)	1,028 (0.8)	2,502 (0.7)	0.99 (0.92-1.07)	0.88
Prostate cancera	27,686 (5.7)	8,167 (6.2)	19,519 (5.5)	0.84 (0.82-0.87)	<0.001
Skin cancera	43,535 (9.0)	13,402 (10.2)	30,133 (8.5)	1.07 (1.04-1.09)	<0.001
Any cancerb	68,124 (14.0)	23,490 (17.9)	44,634 (12.6)	1.27 (1.24-1.29)	<0.001
Any metastatic cancerb	16,003 (3.3)	4,758 (3.6)	11,245 (3.2)	1.03 (0.99-1.07)	0.11
Psychiatric
Depressiona	83,447 (17.2)	31,358 (23.8)	52,089 (14.7)	2.10 (2.06-2.14)	<0.001
Post-traumatic stress disordera	56,597 (11.7)	22,355 (17.0)	34,242 (9.7)	2.17 (2.12-2.21)	<0.001
Anxiety/panic disordera	50,542 (10.4)	19,072 (14.5)	31,470 (8.9)	1.99 (1.94-2.03)	<0.001
Bipolar disordera	10,817 (2.2)	3,947 (3.0)	6,870 (1.9)	1.72 (1.65-1.80)	<0.001
ADHDa	9,307 (1.9)	3,204 (2.4)	6,103 (1.7)	1.66 (1.58-1.73)	<0.001
Eating disordera	7,342 (1.5)	3,198 (2.4)	4,144 (1.2)	1.84 (1.76-1.93)	<0.001
Personality disordera	8,080 (1.7)	3,575 (2.7)	4,505 (1.3)	2.17 (2.07-2.27)	<0.001
Schizophreniaa	4,250 (0.9)	1,575 (1.2)	2,675 (0.8)	1.53 (1.43-1.63)	<0.001
Social phobiaa	7,894 (1.6)	3,254 (2.5)	4,640 (1.3)	2.01 (1.92-2.11)	<0.001
Medications, n (%)
Cardiovascular
Hypertensiona	173,861 (35.9)	56,139 (42.7)	117,722 (33.3)	1.34 (1.32-1.37)	<0.001
Congestive heart failurea	15,343 (3.2)	5,525 (4.2)	9,818 (2.8)	1.35 (1.30-1.40)	<0.001
Hypercholesterolemiaa	140,431 (29.0)	45,572 (34.6)	94,859 (26.8)	1.34 (1.32-1.36)	<0.001
Respiratory
Asthmaa	18,742 (3.9)	7,322 (5.6)	11,420 (3.2)	1.63 (1.58-1.68)	<0.001
Gastrointestinal
Crohn’s diseasea	1,894 (0.4)	633 (0.5)	1,261 (0.4)	1.31 (1.19-1.45)	<0.001
Ulcerative colitisa	2,526 (0.5)	887 (0.7)	1,639 (0.5)	1.36 (1.25-1.48)	<0.001
GERDa	80,096 (16.5)	30,136 (22.9)	49,960 (14.1)	1.79 (1.75-1.82)	<0.001
Endocrine
Thyroid diseasea	18,742 (3.9)	7,322 (5.6)	11,420 (3.2)	1.63 (1.58-1.68)	<0.001
Musculoskeletal
Gouta	20,669 (4.3)	7,246 (5.5)	13,423 (3.8)	1.28 (1.24-1.32)	<0.001
Osteoporosisa	7,198 (1.5)	2,974 (2.3)	4,224 (1.2)	1.51 (1.44-1.58)	<0.001
Osteoarthritisa	24,442 (5.0)	9,736 (7.4)	14,706 (4.2)	1.64 (1.59-1.68)	<0.001
Vision
Glaucomaa	14,056 (2.9)	6,719 (5.1)	7,337 (2.1)	1.90 (1.83-1.97)	<0.001
Neurologic
Migrainea	16,017 (3.3)	6,482 (4.9)	9,535 (2.7)	2.01 (1.94-2.08)	<0.001
Dementiaa	2,377 (0.5)	806 (0.6)	1,571 (0.4)	1.08 (0.99-1.17)	0.096
Epilepsya	4,049 (0.8)	1,478 (1.1)	2,571 (0.7)	1.52 (1.42-1.62)	<0.001
Multiple sclerosisa	1,642 (0.3)	633 (0.5)	1,009 (0.3)	1.65 (1.49-1.83)	<0.001
Parkinson’s diseasea	3,178 (0.7)	1,166 (0.9)	2,012 (0.6)	1.39 (1.29-1.50)	<0.001
Rheumatic
Rheumatoid arthritisa	14,971 (3.1)	6,758 (5.1)	8,213 (2.3)	1.99 (1.92-2.06)	<0.001
Infectious
Hepatitis Ca	3,682 (0.8)	1,261 (1.0)	2,421 (0.7)	1.29 (1.20-1.38)	<0.001
HIVa	3,125 (0.6)	1,068 (0.8)	2,057 (0.6)	1.36 (1.26-1.47)	<0.001
Tuberculosisa	2,346 (0.5)	906 (0.7)	1,440 (0.4)	1.50 (1.38-1.63)	<0.001
Psychiatric
Depressiona	55,891 (11.5)	22,189 (16.9)	33,702 (9.5)	2.14 (2.10-2.18)	<0.001
Anxietya	36,758 (7.6)	14,603 (11.1)	22,155 (6.3)	2.08 (2.03-2.13)	<0.001
ADHDa	4,860 (1.0)	1,695 (1.3)	3,165 (0.9)	1.62 (1.53-1.73)	<0.001
Bipolar diseasea	8,836 (1.8)	3,304 (2.5)	5,532 (1.6)	1.75 (1.68-1.83)	<0.001
Schizophreniaa	3,759 (0.8)	1,422 (1.1)	2,337 (0.7)	1.57 (1.46-1.68)	<0.001
N: number; DED: dry eye disease; CI: 95% confidence interval; COPD: chronic obstructive pulmonary disease; CKD: chronic kidney disease; GERD: gastroesophageal reflux disease; DM: diabetes mellitus; AM: morning; HIV: human immunodeficiency virus; ADHD: attention-deficit/hyperactivity disorder.
a Gathered from patient-reported questionnaire data
b Gathered from the Charlson Comorbidity Index (CCI)
c Liver disease, mild: chronic hepatitis or cirrhosis without portal hypertension
d Liver disease, severe: cirrhosis and portal hypertension with variceal bleeding
e Gathered from chart International Classification of Diseases (ICD) coding

### Sheet: Table S4
Table S4. Polygenic score associations with dry eye disease. Polygenic scores from the PGS Catalog were calculated in MVP and associated with dry eye disease case-control status in each ancestry. Beta values for each ancestry represent the log-odds ratio associated with a standard deviation increase in the PGS. Summary statistics are sorted by p-value in the EUR population.
PGS_ID	PGS Name	Reported Trait	BETA_EUR	SE_EUR	p.value_EUR	BETA_AFR	SE_AFR	p.value_AFR	BETA_AMR	SE_AMR	p.value_AMR	BETA_EAS	SE_EAS	p.value_EAS	Mapped Trait(s) (EFO label)	Mapped Trait(s) (EFO ID)	PGS Development Method	PGS Development Details/Relevant Parameters	Number of Variants	PGS Publication (PGP) ID	Publication (PMID)	Publication (doi)	Ancestry Distribution (%) - Source of Variant Associations (GWAS)	Ancestry Distribution (%) - Score Development/Training	Ancestry Distribution (%) - PGS Evaluation	FTP link
PGS002218	portability-ldpred2_poorer_health	Overall health rating	0.133417	0.00415905	8.73e-226	0.0377315	0.00748524	4.64e-07	0.0942191	0.0112763	6.52e-17	0.015223	0.0323869	0.638328	health trait	EFO_0007652	LDpred2 (bigsnpr)	LDpred2-auto using HapMap3 variants	958362	PGP000263	34995502	10.1016/j.ajhg.2021.11.008		European:100	European:37.5|African:25|East Asian:12.5|Greater Middle Eastern:12.5|South Asian:12.5	https://ftp.ebi.ac.uk/pub/databases/spot/pgs/scores/PGS002218/ScoringFiles/PGS002218.txt.gz
PGS002000	portability-PLR_poorer_health	Overall health rating	0.12054	0.00415982	1.28e-184	0.025456	0.0074677	0.000652459	0.0849533	0.0112939	5.39e-14	-0.0106532	0.0322021	0.740778	health trait	EFO_0007652	Penalized regression (bigstatsr)	HapMap3 variants	53716	PGP000263	34995502	10.1016/j.ajhg.2021.11.008		European:100	European:37.5|African:25|East Asian:12.5|Greater Middle Eastern:12.5|South Asian:12.5	https://ftp.ebi.ac.uk/pub/databases/spot/pgs/scores/PGS002000/ScoringFiles/PGS002000.txt.gz
PGS002161	portability-ldpred2_log_BMI	Body mass index (BMI)	0.0952618	0.004148	1.03e-116	0.0297935	0.00749982	7.11e-05	0.0719298	0.0112921	1.89e-10	-0.039133	0.0337305	0.245982	body mass index	EFO_0004340	LDpred2 (bigsnpr)	LDpred2-auto using HapMap3 variants	990022	PGP000263	34995502	10.1016/j.ajhg.2021.11.008		European:100	European:37.5|African:25|East Asian:12.5|Greater Middle Eastern:12.5|South Asian:12.5	https://ftp.ebi.ac.uk/pub/databases/spot/pgs/scores/PGS002161/ScoringFiles/PGS002161.txt.gz
PGS002156	portability-ldpred2_log_age_first_sex	Age first had sexual intercourse	-0.0947182	0.00414551	1.52e-115	-0.0114772	0.0075278	0.127349	-0.0325087	0.0112108	0.00373429	0.030129	0.0327324	0.35733	age at first sexual intercourse measurement	EFO_0009749	LDpred2 (bigsnpr)	LDpred2-auto using HapMap3 variants	972919	PGP000263	34995502	10.1016/j.ajhg.2021.11.008		European:100	European:37.5|African:25|East Asian:12.5|Greater Middle Eastern:12.5|South Asian:12.5	https://ftp.ebi.ac.uk/pub/databases/spot/pgs/scores/PGS002156/ScoringFiles/PGS002156.txt.gz
PGS001008	GBE_QT_FC1002178	Overall health rating	-0.0935899	0.00413429	1.85e-113	-0.0205751	0.00743399	0.00564532	-0.0665707	0.0112038	2.82e-09	-0.0411829	0.0325359	0.205595	health satisfaction measurement	EFO_0009724	snpnet		10464	PGP000244	35324888	10.1371/journal.pgen.1010105		European:100	European:40|African:20|East Asian:20|South Asian:20	https://ftp.ebi.ac.uk/pub/databases/spot/pgs/scores/PGS001008/ScoringFiles/PGS001008.txt.gz
PGS002319	cov_EDU_COLLEGE.BOLT-LMM	College education	-0.0907098	0.0041418	2.54e-106	-0.00970035	0.00754247	0.198409	-0.0396156	0.0112586	0.000433682	0.0178151	0.0335656	0.595589	educational attainment	EFO_0011015	BOLT-LMM		1109311	PGP000332	35393596	10.1038/s41588-022-01036-9	European:100		African:25|East Asian:25|European:25|South Asian:25	https://ftp.ebi.ac.uk/pub/databases/spot/pgs/scores/PGS002319/ScoringFiles/PGS002319.txt.gz
PGS000330	PRS_T2D	Type 2 diabetes	0.0901887	0.00415682	2.21e-104	0.0404891	0.00988812	4.23e-05	0.0995672	0.0145699	8.27e-12	0.017771	0.0326074	0.585754	type 2 diabetes mellitus	MONDO_0005148	LDpred	ÃÂ = 0.3; LD radius = 4000; LD reference panel = 2,690 Finnish individuals [autosomal variants only]	6437380	PGP000100	32273609	10.1038/s41591-020-0800-0	European:100	European:100	European:100	https://ftp.ebi.ac.uk/pub/databases/spot/pgs/scores/PGS000330/ScoringFiles/PGS000330.txt.gz
PGS001003	GBE_INI137	Number of medications taken	0.0895026	0.00413406	6.07e-104	0.0307607	0.00747989	3.91e-05	0.0612314	0.0112127	4.74e-08	0.0475126	0.0323862	0.142359	number of treatments or medications taken, self-reported	EFO_0009803	snpnet		8085	PGP000244	35324888	10.1371/journal.pgen.1010105		European:100	European:40|African:20|East Asian:20|South Asian:20	https://ftp.ebi.ac.uk/pub/databases/spot/pgs/scores/PGS001003/ScoringFiles/PGS001003.txt.gz
PGS001943	portability-PLR_log_BMI	Body mass index (BMI)	0.0892589	0.00414056	4.53e-103	0.0319542	0.00758383	2.51e-05	0.0569078	0.0113933	5.89e-07	-0.0479729	0.0341705	0.160341	body mass index	EFO_0004340	Penalized regression (bigstatsr)	HapMap3 variants	110153	PGP000263	34995502	10.1016/j.ajhg.2021.11.008		European:100	European:37.5|African:25|East Asian:12.5|Greater Middle Eastern:12.5|South Asian:12.5	https://ftp.ebi.ac.uk/pub/databases/spot/pgs/scores/PGS001943/ScoringFiles/PGS001943.txt.gz
PGS002133	portability-ldpred2_fat_perc	Body fat percentage	0.0889849	0.00415501	9.42e-102	0.0137616	0.00743082	0.0640316	0.0591401	0.0112496	1.46e-07	-0.048787	0.0332757	0.142609	body fat percentage	EFO_0007800	LDpred2 (bigsnpr)	LDpred2-auto using HapMap3 variants	995419	PGP000263	34995502	10.1016/j.ajhg.2021.11.008		European:100	European:37.5|African:25|East Asian:12.5|Greater Middle Eastern:12.5|South Asian:12.5	https://ftp.ebi.ac.uk/pub/databases/spot/pgs/scores/PGS002133/ScoringFiles/PGS002133.txt.gz
PGS002685	cov_EDU_COLLEGE.SBayesR	College education	-0.0885377	0.00413472	1.01e-101	-0.0121054	0.00796868	0.128732	-0.0395402	0.0116054	0.00065672	0.0147132	0.0332059	0.6577	educational attainment	EFO_0011015	SBayesR		980529	PGP000332	35393596	10.1038/s41588-022-01036-9	European:100		African:25|East Asian:25|European:25|South Asian:25	https://ftp.ebi.ac.uk/pub/databases/spot/pgs/scores/PGS002685/ScoringFiles/PGS002685.txt.gz
PGS002313	body_BMIz.BOLT-LMM	BMI	0.0879172	0.00414444	7.2e-100	0.0295487	0.00747143	7.66e-05	0.0721966	0.0114998	3.43e-10	-0.0494427	0.0334945	0.139905	body mass index	EFO_0004340	BOLT-LMM		1109311	PGP000332	35393596	10.1038/s41588-022-01036-9	European:100		African:25|East Asian:25|European:25|South Asian:25	https://ftp.ebi.ac.uk/pub/databases/spot/pgs/scores/PGS002313/ScoringFiles/PGS002313.txt.gz
PGS001938	portability-PLR_log_age_first_sex	Age first had sexual intercourse	-0.0868423	0.00413859	9.27e-98	-0.00490679	0.0075631	0.51648	-0.0303577	0.0112927	0.00718289	0.00807168	0.032461	0.803626	age at first sexual intercourse measurement	EFO_0009749	Penalized regression (bigstatsr)	HapMap3 variants	64164	PGP000263	34995502	10.1016/j.ajhg.2021.11.008		European:100	European:37.5|African:25|East Asian:12.5|Greater Middle Eastern:12.5|South Asian:12.5	https://ftp.ebi.ac.uk/pub/databases/spot/pgs/scores/PGS001938/ScoringFiles/PGS001938.txt.gz
PGS002201	portability-ldpred2_log_waist_circ	Waist circumference	0.087158	0.0041558	1.17e-97	0.0240339	0.00745447	0.00126371	0.0605655	0.0113267	8.94e-08	-0.0570008	0.033231	0.0862919	waist circumference	EFO_0004342	LDpred2 (bigsnpr)	LDpred2-auto using HapMap3 variants	984035	PGP000263	34995502	10.1016/j.ajhg.2021.11.008		European:100	European:37.5|African:25|East Asian:12.5|Greater Middle Eastern:12.5|South Asian:12.5	https://ftp.ebi.ac.uk/pub/databases/spot/pgs/scores/PGS002201/ScoringFiles/PGS002201.txt.gz
PGS000907	PRS_MDD	Major depressive disorder	0.0855802	0.00413605	4.15e-95	0.0372695	0.00756315	8.32e-07	0.0661468	0.0114496	7.59e-09	0.0785833	0.0322425	0.0147993	major depressive disorder	MONDO_0002009	SBayesR	--ldm ldm_ukb_50k_bigset_2.8M\ --pi 0.95,0.02,0.02,0.01 \ --gamma 0.0,0.01,0.1,1 \ --chain-length 25000 \ --burn-in 5000 \ --out-freq 10 \	1773528	PGP000238		10.1101/2021.07.12.21260397	European:100		European:100	https://ftp.ebi.ac.uk/pub/databases/spot/pgs/scores/PGS000907/ScoringFiles/PGS000907.txt.gz
PGS002679	body_BMIz.SBayesR	BMI	0.085249	0.00413492	1.94e-94	0.0257146	0.0074873	0.00059382	0.0707321	0.0114882	7.42e-10	-0.0632142	0.0334866	0.0590602	body mass index	EFO_0004340	SBayesR		987879	PGP000332	35393596	10.1038/s41588-022-01036-9	European:100		African:25|East Asian:25|European:25|South Asian:25	https://ftp.ebi.ac.uk/pub/databases/spot/pgs/scores/PGS002679/ScoringFiles/PGS002679.txt.gz
PGS000910	PRS_BMI	Body mass index	0.0849687	0.00415708	7.45e-93	0.0257294	0.00763199	0.00074825	0.0676402	0.0122267	3.16e-08	-0.0407305	0.0345239	0.238088	body mass index	EFO_0004340	SBayesR	--ldm ldm_ukb_50k_bigset_2.8M\ --pi 0.95,0.02,0.02,0.01 \ --gamma 0.0,0.01,0.1,1 \ --chain-length 25000 \ --burn-in 5000 \ --out-freq 10 \ --exclude-mhc	735440	PGP000238		10.1101/2021.07.12.21260397	European:67|Not Reported:33		European:100	https://ftp.ebi.ac.uk/pub/databases/spot/pgs/scores/PGS000910/ScoringFiles/PGS000910.txt.gz
PGS000921	PRS_BMI	Body mass index	0.0843517	0.00414562	4.92e-92	0.0307105	0.00785263	9.2e-05	0.078614	0.0125931	4.3e-10	-0.0359719	0.0338412	0.2878	body mass index	EFO_0004340	LDpred	fraction of causative variantsÃ‚Â =Ã‚Â 0.3, software version = 1.0.6	1947711	PGP000243	34662357	10.1371/journal.pone.0258748	European:67|Not Reported:33	European:100	European:100	https://ftp.ebi.ac.uk/pub/databases/spot/pgs/scores/PGS000921/ScoringFiles/PGS000921.txt.gz
PGS002139	portability-ldpred2_geek_time	Time spent watching television (TV) or using computer	0.0838711	0.0041328	1.45e-91	0.00347486	0.00746012	0.641365	0.0387009	0.0112405	0.000575318	-0.027418	0.0320647	0.392505	lifestyle measurement	EFO_0010724	LDpred2 (bigsnpr)	LDpred2-auto using HapMap3 variants	956532	PGP000263	34995502	10.1016/j.ajhg.2021.11.008		European:100	European:37.5|African:25|East Asian:12.5|Greater Middle Eastern:12.5|South Asian:12.5	https://ftp.ebi.ac.uk/pub/databases/spot/pgs/scores/PGS002139/ScoringFiles/PGS002139.txt.gz
PGS002096	portability-ldpred2_785	Abdominal pain	0.0824336	0.00411924	4.34e-89	0.0305837	0.00757307	5.38e-05	0.0614909	0.0113516	6.06e-08	-0.00881883	0.0323768	0.785329	Abdominal pain	HP_0002027	LDpred2 (bigsnpr)	LDpred2-auto using HapMap3 variants	791954	PGP000263	34995502	10.1016/j.ajhg.2021.11.008		European:100	European:37.5|African:25|East Asian:12.5|Greater Middle Eastern:12.5|South Asian:12.5	https://ftp.ebi.ac.uk/pub/databases/spot/pgs/scores/PGS002096/ScoringFiles/PGS002096.txt.gz
PGS001783	1kgeur_gbmi_COPD_pst_eff_a1_b0.5_phiauto	Chronic obstructive pulmonary disease	0.0830873	0.0041658	1.65e-88	0.0189634	0.00770705	0.0138734	0.0236541	0.0114155	0.0382559	-0.0208964	0.0329331	0.525747	chronic obstructive pulmonary disease	EFO_0000341	PRS-CS-auto	effective sample size and other defualt parameters	884139	PGP000262		10.1101/2021.11.18.21266545	European:71.5|East Asian:23.7|African:2.1|Additional Asian Ancestries:1.6|Additional Diverse Ancestries:1.1		European:100	https://ftp.ebi.ac.uk/pub/databases/spot/pgs/scores/PGS001783/ScoringFiles/PGS001783.txt.gz
PGS001917	portability-PLR_fat_perc	Body fat percentage	0.0825796	0.00414507	2.6e-88	0.0169096	0.00747143	0.0236211	0.0496889	0.0112839	1.07e-05	-0.0423213	0.0339078	0.211984	body fat percentage	EFO_0007800	Penalized regression (bigstatsr)	HapMap3 variants	107244	PGP000263	34995502	10.1016/j.ajhg.2021.11.008		European:100	European:37.5|African:25|East Asian:12.5|Greater Middle Eastern:12.5|South Asian:12.5	https://ftp.ebi.ac.uk/pub/databases/spot/pgs/scores/PGS001917/ScoringFiles/PGS001917.txt.gz
PGS000729	T2D_PGS	Type 2 diabetes	0.0835152	0.00420178	6.55e-88	0.0649159	0.0187782	0.000546256	0.141498	0.02073	8.75e-12	0.00772853	0.0331901	0.815873	type 2 diabetes mellitus	MONDO_0005148	LD thinning	UKB was used for thinning (bi-allelic SNPs, MAF > 1%, INFO > 0.4, excluding palindromic SNPs); r2 threshold = 0.9	2017388	PGP000137	34750571	10.1038/s42255-021-00478-5	European:100		European:100	https://ftp.ebi.ac.uk/pub/databases/spot/pgs/scores/PGS000729/ScoringFiles/PGS000729.txt.gz
PGS002169	portability-ldpred2_log_fat_mass	Whole body fat mass	0.0820581	0.00415587	8.84e-87	0.0152986	0.00745191	0.0400744	0.0594175	0.0112639	1.33e-07	-0.0482293	0.0335939	0.1511	fat body mass	EFO_0005409	LDpred2 (bigsnpr)	LDpred2-auto using HapMap3 variants	988292	PGP000263	34995502	10.1016/j.ajhg.2021.11.008		European:100	European:37.5|African:25|East Asian:12.5|Greater Middle Eastern:12.5|South Asian:12.5	https://ftp.ebi.ac.uk/pub/databases/spot/pgs/scores/PGS002169/ScoringFiles/PGS002169.txt.gz
PGS001983	portability-PLR_log_waist_circ	Waist circumference	0.0818987	0.00415363	1.53e-86	0.0262081	0.00745373	0.000437928	0.0482822	0.0114096	2.32e-05	-0.0593685	0.0334668	0.0760711	waist circumference	EFO_0004342	Penalized regression (bigstatsr)	HapMap3 variants	96496	PGP000263	34995502	10.1016/j.ajhg.2021.11.008		European:100	European:37.5|African:25|East Asian:12.5|Greater Middle Eastern:12.5|South Asian:12.5	https://ftp.ebi.ac.uk/pub/databases/spot/pgs/scores/PGS001983/ScoringFiles/PGS001983.txt.gz
PGS001103	GBE_INI23115	Body fat percentage (left leg)	0.0802555	0.00413724	7.97e-84	0.00958136	0.00743352	0.197419	0.0550673	0.0115556	1.88e-06	-0.0210699	0.0345407	0.54186	body fat percentage	EFO_0007800	snpnet		28134	PGP000244	35324888	10.1371/journal.pgen.1010105		European:100	European:40|African:20|East Asian:20|South Asian:20	https://ftp.ebi.ac.uk/pub/databases/spot/pgs/scores/PGS001103/ScoringFiles/PGS001103.txt.gz
PGS001104	GBE_INI23111	Body fat percentage (right leg)	0.079991	0.00413938	3.35e-83	0.00810176	0.00743183	0.27565	0.0546746	0.0114537	1.81e-06	-0.0311363	0.0344303	0.365821	body fat percentage	EFO_0007800	snpnet		28163	PGP000244	35324888	10.1371/journal.pgen.1010105		European:100	European:40|African:20|East Asian:20|South Asian:20	https://ftp.ebi.ac.uk/pub/databases/spot/pgs/scores/PGS001104/ScoringFiles/PGS001104.txt.gz
PGS002063	portability-ldpred2_530.1	Esophagitis, GERD and related diseases	0.0785612	0.00412016	4.7e-81	0.0208489	0.00746455	0.00522123	0.0566054	0.0112143	4.47e-07	0.00199811	0.0325924	0.951116	gastroesophageal reflux disease|esophagitis	EFO_0003948|MONDO_0001409	LDpred2 (bigsnpr)	LDpred2-auto using HapMap3 variants	836413	PGP000263	34995502	10.1016/j.ajhg.2021.11.008		European:100	European:37.5|African:25|East Asian:12.5|Greater Middle Eastern:12.5|South Asian:12.5	https://ftp.ebi.ac.uk/pub/databases/spot/pgs/scores/PGS002063/ScoringFiles/PGS002063.txt.gz
PGS001228	GBE_INI21001	Body mass index	0.0783907	0.00413812	4.99e-80	0.0214719	0.00744044	0.00390368	0.0643052	0.0112941	1.24e-08	-0.0344302	0.033983	0.310984	body mass index	EFO_0004340	snpnet		27126	PGP000244	35324888	10.1371/journal.pgen.1010105		European:100	European:40|African:20|East Asian:20|South Asian:20	https://ftp.ebi.ac.uk/pub/databases/spot/pgs/scores/PGS001228/ScoringFiles/PGS001228.txt.gz
PGS002127	portability-ldpred2_F_age_first_birth	Age at first live birth	-0.0779082	0.00414625	9.11e-79	-0.02055	0.00763287	0.00709608	-0.0385678	0.0114579	0.000762596	0.0212009	0.0327755	0.517728	age at first birth measurement	EFO_0009101	LDpred2 (bigsnpr)	LDpred2-auto using HapMap3 variants	848784	PGP000263	34995502	10.1016/j.ajhg.2021.11.008		European:100	European:37.5|African:25|East Asian:12.5|Greater Middle Eastern:12.5|South Asian:12.5	https://ftp.ebi.ac.uk/pub/databases/spot/pgs/scores/PGS002127/ScoringFiles/PGS002127.txt.gz
PGS002148	portability-ldpred2_income	Average total household income before tax	-0.0772327	0.00413743	9.22e-78	-0.0165736	0.00761419	0.0295047	-0.0371183	0.0113534	0.00107794	0.0317757	0.0323857	0.326512	household income	EFO_0009695	LDpred2 (bigsnpr)	LDpred2-auto using HapMap3 variants	932197	PGP000263	34995502	10.1016/j.ajhg.2021.11.008		European:100	European:37.5|African:25|East Asian:12.5|Greater Middle Eastern:12.5|South Asian:12.5	https://ftp.ebi.ac.uk/pub/databases/spot/pgs/scores/PGS002148/ScoringFiles/PGS002148.txt.gz
PGS001923	portability-PLR_geek_time	Time spent watching television (TV) or using computer	0.0769016	0.00412666	1.66e-77	0.00952843	0.00746517	0.20182	0.0295612	0.0113047	0.00892391	0.00450608	0.0320975	0.888354	lifestyle measurement	EFO_0010724	Penalized regression (bigstatsr)	HapMap3 variants	50583	PGP000263	34995502	10.1016/j.ajhg.2021.11.008		European:100	European:37.5|African:25|East Asian:12.5|Greater Middle Eastern:12.5|South Asian:12.5	https://ftp.ebi.ac.uk/pub/databases/spot/pgs/scores/PGS001923/ScoringFiles/PGS001923.txt.gz
PGS001951	portability-PLR_log_fat_mass	Whole body fat mass	0.0763119	0.00414633	1.21e-75	0.0179711	0.00753308	0.01705	0.0500569	0.0113148	9.69e-06	-0.0428377	0.0339802	0.207429	fat body mass	EFO_0005409	Penalized regression (bigstatsr)	HapMap3 variants	107776	PGP000263	34995502	10.1016/j.ajhg.2021.11.008		European:100	European:37.5|African:25|East Asian:12.5|Greater Middle Eastern:12.5|South Asian:12.5	https://ftp.ebi.ac.uk/pub/databases/spot/pgs/scores/PGS001951/ScoringFiles/PGS001951.txt.gz
PGS000908	PRS_Insomnia	Insomnia	0.0758512	0.00412951	2.37e-75	0.0243115	0.00789569	0.00207637	0.056427	0.0115494	1.03e-06	0.0320423	0.0327037	0.327197	insomnia	EFO_0004698	SBayesR	--ldm ldm_ukb_50k_bigset_2.8M\ --pi 0.95,0.02,0.02,0.01 \ --gamma 0.0,0.01,0.1,1 \ --chain-length 25000 \ --burn-in 5000 \ --out-freq 10 \	2746982	PGP000238		10.1101/2021.07.12.21260397	European:100		European:100	https://ftp.ebi.ac.uk/pub/databases/spot/pgs/scores/PGS000908/ScoringFiles/PGS000908.txt.gz
PGS001004	GBE_INI135	Number of non-cancer illnesses	0.0758763	0.00413456	3.2e-75	0.0282956	0.0074433	0.000143828	0.0512549	0.0112067	4.79e-06	0.0852085	0.032213	0.00816526	number of non-cancer illnesses, self-reported	EFO_0009801	snpnet		5212	PGP000244	35324888	10.1371/journal.pgen.1010105		European:100	European:40|African:20|East Asian:20|South Asian:20	https://ftp.ebi.ac.uk/pub/databases/spot/pgs/scores/PGS001004/ScoringFiles/PGS001004.txt.gz
PGS002090	portability-ldpred2_716	Other arthropathies	0.074387	0.00412113	7.87e-73	0.0275756	0.00763804	0.00030585	0.0570571	0.0115686	8.14e-07	0.00530058	0.0320747	0.868741	Arthropathy	HP_0003040	LDpred2 (bigsnpr)	LDpred2-auto using HapMap3 variants	859336	PGP000263	34995502	10.1016/j.ajhg.2021.11.008		European:100	European:37.5|African:25|East Asian:12.5|Greater Middle Eastern:12.5|South Asian:12.5	https://ftp.ebi.ac.uk/pub/databases/spot/pgs/scores/PGS002090/ScoringFiles/PGS002090.txt.gz
PGS002069	portability-ldpred2_564	Functional digestive disorders	0.0741783	0.00411639	1.35e-72	0.0193356	0.00755268	0.0104645	0.0610991	0.0114047	8.45e-08	-0.0057476	0.0325573	0.859871	digestive system disease	EFO_0000405	LDpred2 (bigsnpr)	LDpred2-auto using HapMap3 variants	747820	PGP000263	34995502	10.1016/j.ajhg.2021.11.008		European:100	European:37.5|African:25|East Asian:12.5|Greater Middle Eastern:12.5|South Asian:12.5	https://ftp.ebi.ac.uk/pub/databases/spot/pgs/scores/PGS002069/ScoringFiles/PGS002069.txt.gz
PGS002636	cov_EDU_COLLEGE.PolyFun-pred	College education	-0.0735543	0.00412497	4.03e-71	-0.00831509	0.00787727	0.29116	-0.027003	0.0116221	0.0201561	-0.0129561	0.0336423	0.700153	educational attainment	EFO_0011015	PolyFun-pred		577448	PGP000332	35393596	10.1038/s41588-022-01036-9	European:100		African:25|East Asian:25|European:25|South Asian:25	https://ftp.ebi.ac.uk/pub/databases/spot/pgs/scores/PGS002636/ScoringFiles/PGS002636.txt.gz
PGS002231	portability-ldpred2_years_of_edu	Qualifications (years of education)	-0.0727825	0.00414199	4.05e-69	-0.0082839	0.00745427	0.266441	-0.0419203	0.0112204	0.000186906	0.0257939	0.0339356	0.447204	educational attainment	EFO_0011015	LDpred2 (bigsnpr)	LDpred2-auto using HapMap3 variants	950845	PGP000263	34995502	10.1016/j.ajhg.2021.11.008		European:100	European:37.5|African:25|East Asian:12.5|Greater Middle Eastern:12.5|South Asian:12.5	https://ftp.ebi.ac.uk/pub/databases/spot/pgs/scores/PGS002231/ScoringFiles/PGS002231.txt.gz
PGS002033	portability-ldpred2_278	Overweight, obesity and other hyperalimentation	0.0724163	0.00413246	9.43e-69	0.0290685	0.00755684	0.000119746	0.0640355	0.0112807	1.37e-08	-0.0122573	0.0322722	0.704086	overnutrition|overweight body mass index status|obesity	MONDO_0003916|EFO_0005935|EFO_0001073	LDpred2 (bigsnpr)	LDpred2-auto using HapMap3 variants	846292	PGP000263	34995502	10.1016/j.ajhg.2021.11.008		European:100	European:37.5|African:25|East Asian:12.5|Greater Middle Eastern:12.5|South Asian:12.5	https://ftp.ebi.ac.uk/pub/databases/spot/pgs/scores/PGS002033/ScoringFiles/PGS002033.txt.gz
PGS002152	portability-ldpred2_less_alcohol	Alcohol intake frequency	0.0718679	0.00413184	9.21e-68	0.0173717	0.00741527	0.0191448	0.0499314	0.0113972	1.18e-05	0.0273212	0.0325771	0.40166	alcohol consumption measurement	EFO_0007878	LDpred2 (bigsnpr)	LDpred2-auto using HapMap3 variants	946965	PGP000263	34995502	10.1016/j.ajhg.2021.11.008		European:100	European:37.5|African:25|East Asian:12.5|Greater Middle Eastern:12.5|South Asian:12.5	https://ftp.ebi.ac.uk/pub/databases/spot/pgs/scores/PGS002152/ScoringFiles/PGS002152.txt.gz
PGS002026	portability-ldpred2_250.2	Type 2 diabetes	0.0708954	0.00411985	2.3e-66	0.0218839	0.00747045	0.0033962	0.0659224	0.0113295	5.93e-09	-0.0252794	0.0324991	0.436659	type 2 diabetes mellitus	MONDO_0005148	LDpred2 (bigsnpr)	LDpred2-auto using HapMap3 variants	830783	PGP000263	34995502	10.1016/j.ajhg.2021.11.008		European:100	European:37.5|African:25|East Asian:12.5|Greater Middle Eastern:12.5|South Asian:12.5	https://ftp.ebi.ac.uk/pub/databases/spot/pgs/scores/PGS002026/ScoringFiles/PGS002026.txt.gz
PGS002630	body_BMIz.PolyFun-pred	BMI	0.070899	0.00412755	3.95e-66	0.0247999	0.00748163	0.000917162	0.0629649	0.0112659	2.28e-08	-0.0563681	0.0341059	0.0983845	body mass index	EFO_0004340	PolyFun-pred		620484	PGP000332	35393596	10.1038/s41588-022-01036-9	European:100		African:25|East Asian:25|European:25|South Asian:25	https://ftp.ebi.ac.uk/pub/databases/spot/pgs/scores/PGS002630/ScoringFiles/PGS002630.txt.gz
PGS001007	GBE_INI2139	Age at first sexual intercourse	-0.0700314	0.00412679	1.37e-64	0.0024828	0.007568	0.742862	-0.0401606	0.0113713	0.000412811	0.0429562	0.0322527	0.182904	age at first sexual intercourse measurement	EFO_0009749	snpnet		9997	PGP000244	35324888	10.1371/journal.pgen.1010105		European:100	European:40|African:20|East Asian:20|South Asian:20	https://ftp.ebi.ac.uk/pub/databases/spot/pgs/scores/PGS001007/ScoringFiles/PGS001007.txt.gz
PGS002149	portability-ldpred2_insomnia	Sleeplessness / insomnia	0.0697004	0.00411605	2.53e-64	0.0267061	0.00751839	0.000382159	0.0387402	0.0112818	0.000595046	0.0341143	0.0319765	0.286037	insomnia	EFO_0004698	LDpred2 (bigsnpr)	LDpred2-auto using HapMap3 variants	926585	PGP000263	34995502	10.1016/j.ajhg.2021.11.008		European:100	European:37.5|African:25|East Asian:12.5|Greater Middle Eastern:12.5|South Asian:12.5	https://ftp.ebi.ac.uk/pub/databases/spot/pgs/scores/PGS002149/ScoringFiles/PGS002149.txt.gz
PGS001101	GBE_INI23099	Body fat percentage	0.0698216	0.00413339	5.14e-64	0.00225687	0.0074209	0.761034	0.0484581	0.0112827	1.75e-05	-0.00881914	0.0336551	0.793287	body fat percentage	EFO_0007800	snpnet		27396	PGP000244	35324888	10.1371/journal.pgen.1010105		European:100	European:40|African:20|East Asian:20|South Asian:20	https://ftp.ebi.ac.uk/pub/databases/spot/pgs/scores/PGS001101/ScoringFiles/PGS001101.txt.gz
PGS001147	GBE_INI23112	Leg fat mass (R)	0.0699349	0.00414531	7.37e-64	0.0132363	0.00746237	0.0761068	0.0558849	0.0113196	7.93e-07	-0.0257866	0.03365	0.443487	fat body mass	EFO_0005409	snpnet		23565	PGP000244	35324888	10.1371/journal.pgen.1010105		European:100	European:40|African:20|East Asian:20|South Asian:20	https://ftp.ebi.ac.uk/pub/databases/spot/pgs/scores/PGS001147/ScoringFiles/PGS001147.txt.gz
PGS001102	GBE_INI23123	Body fat percentage (left arm)	0.0690832	0.00412886	7.69e-63	0.0082613	0.00741575	0.26527	0.0580519	0.0113059	2.83e-07	-0.0225369	0.0338034	0.504961	body fat percentage	EFO_0007800	snpnet		25266	PGP000244	35324888	10.1371/journal.pgen.1010105		European:100	European:40|African:20|East Asian:20|South Asian:20	https://ftp.ebi.ac.uk/pub/databases/spot/pgs/scores/PGS001102/ScoringFiles/PGS001102.txt.gz
PGS001227	GBE_INI48	Waist circumference	0.0695477	0.00416255	1.15e-62	0.0187622	0.00743691	0.0116409	0.0616068	0.0117751	1.68e-07	-0.0457388	0.0325893	0.16047	waist circumference	EFO_0004342	snpnet		25538	PGP000244	35324888	10.1371/journal.pgen.1010105		European:100	European:40|African:20|East Asian:20|South Asian:20	https://ftp.ebi.ac.uk/pub/databases/spot/pgs/scores/PGS001227/ScoringFiles/PGS001227.txt.gz
PGS001106	GBE_INI23119	Percentage of right arm fat	0.0682981	0.0041304	2.04e-61	0.0138306	0.00741504	0.0621527	0.0577055	0.0112784	3.11e-07	-0.0374009	0.0340682	0.272282	body fat percentage	EFO_0007800	snpnet		23943	PGP000244	35324888	10.1371/journal.pgen.1010105		European:100	European:40|African:20|East Asian:20|South Asian:20	https://ftp.ebi.ac.uk/pub/databases/spot/pgs/scores/PGS001106/ScoringFiles/PGS001106.txt.gz
PGS000909	PRS_Headaches	Headache	0.0677845	0.0041128	4.99e-61	0.0238898	0.00743859	0.00131994	0.0423572	0.0113026	0.000178552	0.0040584	0.0323518	0.90017	Headache	HP_0002315	SBayesR	--ldm ldm_ukb_50k_bigset_2.8M\ --pi 0.95,0.02,0.02,0.01 \ --gamma 0.0,0.01,0.1,1 \ --chain-length 25000 \ --burn-in 5000 \ --out-freq 10 \	2862172	PGP000238		10.1101/2021.07.12.21260397	European:100		European:100	https://ftp.ebi.ac.uk/pub/databases/spot/pgs/scores/PGS000909/ScoringFiles/PGS000909.txt.gz
PGS000036	gePS_T2D	Type 2 diabetes	0.0694282	0.00423323	1.89e-60	0.0410173	0.0108804	0.000163349	0.0816412	0.0144708	1.68e-08	0.0381886	0.0349838	0.275005	type 2 diabetes mellitus	MONDO_0005148	Pruning and Thresholding (P+T)	P < 0.1; r2 < 0.6	171249	PGP000023	30297969	10.1038/s41588-018-0241-6	Multi-ancestry (including European):100	European:100	European:40|Not Reported:20|African:20|Hispanic or Latin American:20	https://ftp.ebi.ac.uk/pub/databases/spot/pgs/scores/PGS000036/ScoringFiles/PGS000036.txt.gz
PGS001149	GBE_INI23100	Whole body fat mass	0.0663555	0.0041405	8.42e-58	0.0130484	0.00747504	0.080882	0.0540846	0.0113533	1.9e-06	-0.00649106	0.0335036	0.846378	fat body mass	EFO_0005409	snpnet		27550	PGP000244	35324888	10.1371/journal.pgen.1010105		European:100	European:40|African:20|East Asian:20|South Asian:20	https://ftp.ebi.ac.uk/pub/databases/spot/pgs/scores/PGS001149/ScoringFiles/PGS001149.txt.gz
PGS002308	PRScsx_T2D	Type 2 diabetes	0.066065	0.00413288	1.62e-57	0.0332401	0.00884013	0.000169824	0.0663217	0.0125037	1.13e-07	0.00716693	0.0320976	0.823313	type 2 diabetes mellitus	MONDO_0005148	PRS-CSx	PRS-CSx with --auto and --meta options	1259754	PGP000331	35765100	10.1186/s13073-022-01074-2	European:81.7|East Asian:16.1|African:2.2		African:50|East Asian:30|Hispanic or Latin American:10|European:10	https://ftp.ebi.ac.uk/pub/databases/spot/pgs/scores/PGS002308/ScoringFiles/PGS002308.txt.gz
PGS002062	portability-ldpred2_496	Chronic airway obstruction	0.0657164	0.00413187	5.87e-57	0.0127639	0.00743202	0.0859017	0.0198473	0.0112087	0.0766082	0.0116536	0.0323461	0.718639	chronic obstructive pulmonary disease	EFO_0000341	LDpred2 (bigsnpr)	LDpred2-auto using HapMap3 variants	811003	PGP000263	34995502	10.1016/j.ajhg.2021.11.008		European:100	European:37.5|African:25|East Asian:12.5|Greater Middle Eastern:12.5|South Asian:12.5	https://ftp.ebi.ac.uk/pub/databases/spot/pgs/scores/PGS002062/ScoringFiles/PGS002062.txt.gz
PGS002153	portability-ldpred2_less_happy_with_health	General happiness with own health	0.0653072	0.00411432	9.72e-57	0.0226555	0.00743902	0.002323	0.042824	0.0111982	0.000131197	0.0551459	0.0317062	0.0819861	health satisfaction measurement	EFO_0009724	LDpred2 (bigsnpr)	LDpred2-auto using HapMap3 variants	824602	PGP000263	34995502	10.1016/j.ajhg.2021.11.008		European:100	European:37.5|African:25|East Asian:12.5|Greater Middle Eastern:12.5|South Asian:12.5	https://ftp.ebi.ac.uk/pub/databases/spot/pgs/scores/PGS002153/ScoringFiles/PGS002153.txt.gz
PGS001782	1kgeur_gbmi_Asthma_pst_eff_a1_b0.5_phiauto	Asthma	0.0661272	0.0041724	1.43e-56	0.02595	0.00752397	0.000562706	0.0478168	0.0113966	2.72e-05	0.0237297	0.0332445	0.475356	asthma	MONDO_0004979	PRS-CS-auto	effective sample size and other defualt parameters	884043	PGP000262		10.1101/2021.11.18.21266545	European:76.4|East Asian:18.9|African:1.8|Additional Asian Ancestries:1.7|Additional Diverse Ancestries:1|Greater Middle Eastern:0.09		European:100	https://ftp.ebi.ac.uk/pub/databases/spot/pgs/scores/PGS001782/ScoringFiles/PGS001782.txt.gz
PGS001788	1kgeur_gbmi_leaveUKBBout_COPD_pst_eff_a1_b0.5_phiauto	Chronic obstructive pulmonary disease	-0.065704	0.00415975	3.36e-56	-0.0180247	0.00770701	0.0193488	-0.0288716	0.0114927	0.0119995	0.03312	0.0326076	0.309766	chronic obstructive pulmonary disease	EFO_0000341	PRS-CS-auto	effective sample size and other defualt parameters	910082	PGP000262		10.1101/2021.11.18.21266545	European:60.7|East Asian:33.2|African:2.4|Additional Asian Ancestries:2.2|Additional Diverse Ancestries:1.5		European:100	https://ftp.ebi.ac.uk/pub/databases/spot/pgs/scores/PGS001788/ScoringFiles/PGS001788.txt.gz
PGS002047	portability-ldpred2_401	Hypertension	0.0648529	0.00412746	1.24e-55	0.0175936	0.00749784	0.0189515	0.0556991	0.0112963	8.19e-07	0.0176023	0.0322583	0.585295	hypertension	EFO_0000537	LDpred2 (bigsnpr)	LDpred2-auto using HapMap3 variants	918325	PGP000263	34995502	10.1016/j.ajhg.2021.11.008		European:100	European:37.5|African:25|East Asian:12.5|Greater Middle Eastern:12.5|South Asian:12.5	https://ftp.ebi.ac.uk/pub/databases/spot/pgs/scores/PGS002047/ScoringFiles/PGS002047.txt.gz
PGS001145	GBE_INI23120	Arm fat mass (R)	0.0648418	0.0041403	2.79e-55	0.0172286	0.00747276	0.0211374	0.0585778	0.0113166	2.26e-07	-0.0197202	0.0333208	0.553965	fat body mass	EFO_0005409	snpnet		23528	PGP000244	35324888	10.1371/journal.pgen.1010105		European:100	European:40|African:20|East Asian:20|South Asian:20	https://ftp.ebi.ac.uk/pub/databases/spot/pgs/scores/PGS001145/ScoringFiles/PGS001145.txt.gz
PGS001144	GBE_INI23124	Arm fat mass (L)	0.0647037	0.00413936	4.45e-55	0.0152475	0.00745259	0.0407636	0.0566954	0.0113074	5.33e-07	-0.0202363	0.0333647	0.54417	fat body mass	EFO_0005409	snpnet		23676	PGP000244	35324888	10.1371/journal.pgen.1010105		European:100	European:40|African:20|East Asian:20|South Asian:20	https://ftp.ebi.ac.uk/pub/databases/spot/pgs/scores/PGS001144/ScoringFiles/PGS001144.txt.gz
PGS001080	GBE_QT_FC1002080	Freq. of tiredness / lethargy in last 2 weeks	0.0643589	0.0041199	5.2e-55	0.0163673	0.0074508	0.0280406	0.0555266	0.0118969	3.05e-06	0.0573722	0.0326097	0.0785161	tiredness measurement	EFO_0007946	snpnet		5594	PGP000244	35324888	10.1371/journal.pgen.1010105		European:100	European:40|African:20|East Asian:20|South Asian:20	https://ftp.ebi.ac.uk/pub/databases/spot/pgs/scores/PGS001080/ScoringFiles/PGS001080.txt.gz
PGS002321	disease_DIABETES_ANY_DIAGNOSED.BOLT-LMM	Diabetes (any type)	0.0640726	0.00412095	1.64e-54	0.0303389	0.00758262	6.3e-05	0.0568063	0.0113579	5.69e-07	0.00790739	0.0320368	0.805046	diabetes mellitus	EFO_0000400	BOLT-LMM		1109311	PGP000332	35393596	10.1038/s41588-022-01036-9	European:100		African:25|East Asian:25|European:25|South Asian:25	https://ftp.ebi.ac.uk/pub/databases/spot/pgs/scores/PGS002321/ScoringFiles/PGS002321.txt.gz
PGS001931	portability-PLR_income	Average total household income before tax	-0.0637655	0.00414345	1.93e-53	-0.0180173	0.00750422	0.016352	-0.0347836	0.0114207	0.00232175	0.060934	0.0333796	0.0679278	household income	EFO_0009695	Penalized regression (bigstatsr)	HapMap3 variants	41836	PGP000263	34995502	10.1016/j.ajhg.2021.11.008		European:100	European:37.5|African:25|East Asian:12.5|Greater Middle Eastern:12.5|South Asian:12.5	https://ftp.ebi.ac.uk/pub/databases/spot/pgs/scores/PGS001931/ScoringFiles/PGS001931.txt.gz
PGS002135	portability-ldpred2_fluid_intelligence	Fluid intelligence score	-0.0628356	0.00410884	8.54e-53	-0.0128035	0.00743778	0.0851761	-0.0374825	0.0111625	0.000785336	0.0197556	0.0321966	0.539485	intelligence	EFO_0004337	LDpred2 (bigsnpr)	LDpred2-auto using HapMap3 variants	903259	PGP000263	34995502	10.1016/j.ajhg.2021.11.008		European:100	European:37.5|African:25|East Asian:12.5|Greater Middle Eastern:12.5|South Asian:12.5	https://ftp.ebi.ac.uk/pub/databases/spot/pgs/scores/PGS002135/ScoringFiles/PGS002135.txt.gz
PGS001934	portability-PLR_less_alcohol	Alcohol intake frequency	0.0627332	0.0041239	2.94e-52	0.0207644	0.0074126	0.0050909	0.0399822	0.0112508	0.000379827	0.024558	0.0333642	0.461695	alcohol consumption measurement	EFO_0007878	Penalized regression (bigstatsr)	HapMap3 variants	50955	PGP000263	34995502	10.1016/j.ajhg.2021.11.008		European:100	European:37.5|African:25|East Asian:12.5|Greater Middle Eastern:12.5|South Asian:12.5	https://ftp.ebi.ac.uk/pub/databases/spot/pgs/scores/PGS001934/ScoringFiles/PGS001934.txt.gz
PGS002012	portability-PLR_years_of_edu	Qualifications (years of education)	-0.0622528	0.00412857	2.24e-51	-0.00599975	0.00748467	0.422781	-0.0328864	0.0112145	0.00336263	-0.00471759	0.0328246	0.885721	educational attainment	EFO_0011015	Penalized regression (bigstatsr)	HapMap3 variants	50413	PGP000263	34995502	10.1016/j.ajhg.2021.11.008		European:100	European:37.5|African:25|East Asian:12.5|Greater Middle Eastern:12.5|South Asian:12.5	https://ftp.ebi.ac.uk/pub/databases/spot/pgs/scores/PGS002012/ScoringFiles/PGS002012.txt.gz
PGS002037	portability-ldpred2_318	Tobacco use disorder	0.0617856	0.00413701	1.95e-50	0.00863589	0.00778044	0.267021	0.00943349	0.0115325	0.413361	-0.0259005	0.0323411	0.423216	nicotine dependence	EFO_0003768	LDpred2 (bigsnpr)	LDpred2-auto using HapMap3 variants	847691	PGP000263	34995502	10.1016/j.ajhg.2021.11.008		European:100	European:37.5|African:25|East Asian:12.5|Greater Middle Eastern:12.5|South Asian:12.5	https://ftp.ebi.ac.uk/pub/databases/spot/pgs/scores/PGS002037/ScoringFiles/PGS002037.txt.gz
PGS001838	portability-PLR_401	Hypertension	0.0615141	0.00412622	2.92e-50	0.0241134	0.0074654	0.00123782	0.0447179	0.0112799	7.36e-05	0.0106223	0.0326116	0.744635	hypertension	EFO_0000537	Penalized regression (bigstatsr)	HapMap3 variants	52487	PGP000263	34995502	10.1016/j.ajhg.2021.11.008		European:100	European:37.5|African:25|East Asian:12.5|Greater Middle Eastern:12.5|South Asian:12.5	https://ftp.ebi.ac.uk/pub/databases/spot/pgs/scores/PGS001838/ScoringFiles/PGS001838.txt.gz
PGS001105	GBE_INI23127	Body fat percentage (trunk fat)	0.0614643	0.00413046	4.4e-50	1.73e-05	0.00741396	0.998135	0.0419375	0.0112214	0.000186024	0.0168826	0.0329285	0.608157	body fat percentage	EFO_0007800	snpnet		25651	PGP000244	35324888	10.1371/journal.pgen.1010105		European:100	European:40|African:20|East Asian:20|South Asian:20	https://ftp.ebi.ac.uk/pub/databases/spot/pgs/scores/PGS001105/ScoringFiles/PGS001105.txt.gz
PGS001818	portability-PLR_250.2	Type 2 diabetes	0.0611584	0.00411806	6.83e-50	0.0217662	0.00742935	0.00339225	0.0572224	0.0112365	3.53e-07	-0.0523314	0.0324346	0.106648	type 2 diabetes mellitus	MONDO_0005148	Penalized regression (bigstatsr)	HapMap3 variants	30745	PGP000263	34995502	10.1016/j.ajhg.2021.11.008		European:100	European:37.5|African:25|East Asian:12.5|Greater Middle Eastern:12.5|South Asian:12.5	https://ftp.ebi.ac.uk/pub/databases/spot/pgs/scores/PGS001818/ScoringFiles/PGS001818.txt.gz
PGS001148	GBE_INI23128	Trunk fat mass	0.0612782	0.00413782	1.28e-49	0.0116197	0.00748189	0.120412	0.0512125	0.0113133	5.99e-06	0.0158914	0.0329704	0.629812	fat body mass	EFO_0005409	snpnet		29233	PGP000244	35324888	10.1371/journal.pgen.1010105		European:100	European:40|African:20|East Asian:20|South Asian:20	https://ftp.ebi.ac.uk/pub/databases/spot/pgs/scores/PGS001148/ScoringFiles/PGS001148.txt.gz
PGS002687	disease_DIABETES_ANY_DIAGNOSED.SBayesR	Diabetes (any type)	0.0609285	0.00412305	2.04e-49	0.0288154	0.00757192	0.000141485	0.0543418	0.0113407	1.65e-06	-0.0150861	0.0323168	0.64063	diabetes mellitus	EFO_0000400	SBayesR		923080	PGP000332	35393596	10.1038/s41588-022-01036-9	European:100		African:25|East Asian:25|European:25|South Asian:25	https://ftp.ebi.ac.uk/pub/databases/spot/pgs/scores/PGS002687/ScoringFiles/PGS002687.txt.gz
PGS002354	disease_T2D.BOLT-LMM	Type 2 diabetes	0.0604963	0.0041176	7.24e-49	0.0272705	0.00754989	0.000303804	0.0546972	0.0114079	1.63e-06	-0.0212995	0.0318832	0.504102	type 2 diabetes mellitus	MONDO_0005148	BOLT-LMM		1109311	PGP000332	35393596	10.1038/s41588-022-01036-9	European:100		African:25|East Asian:25|European:25|South Asian:25	https://ftp.ebi.ac.uk/pub/databases/spot/pgs/scores/PGS002354/ScoringFiles/PGS002354.txt.gz
PGS002176	portability-ldpred2_log_hip_circ	Hip circumference	0.0603043	0.00414355	5.53e-48	0.0131018	0.00751554	0.081281	0.0416607	0.0112991	0.000226837	-0.0737452	0.0339518	0.0298515	hip circumference	EFO_0005093	LDpred2 (bigsnpr)	LDpred2-auto using HapMap3 variants	977411	PGP000263	34995502	10.1016/j.ajhg.2021.11.008		European:100	European:37.5|African:25|East Asian:12.5|Greater Middle Eastern:12.5|South Asian:12.5	https://ftp.ebi.ac.uk/pub/databases/spot/pgs/scores/PGS002176/ScoringFiles/PGS002176.txt.gz
PGS002132	portability-ldpred2_fall_1y	Falls in the last year	0.0598577	0.00411616	6.55e-48	0.0202912	0.00747472	0.00663477	0.0474797	0.0112267	2.35e-05	-0.0069052	0.0327408	0.832961	fall	EFO_0009631	LDpred2 (bigsnpr)	LDpred2-auto using HapMap3 variants	826502	PGP000263	34995502	10.1016/j.ajhg.2021.11.008		European:100	European:37.5|African:25|East Asian:12.5|Greater Middle Eastern:12.5|South Asian:12.5	https://ftp.ebi.ac.uk/pub/databases/spot/pgs/scores/PGS002132/ScoringFiles/PGS002132.txt.gz
PGS002324	disease_ENDOCRINE_DIABETES.BOLT-LMM	Endocrine and diabetes diseases	0.0598508	0.00412347	9.78e-48	0.0295568	0.00762301	0.000105615	0.051434	0.0114092	6.54e-06	0.0190554	0.0319799	0.551273	endocrine system disease|diabetes mellitus	EFO_0001379|EFO_0000400	BOLT-LMM		1109311	PGP000332	35393596	10.1038/s41588-022-01036-9	European:100		African:25|East Asian:25|European:25|South Asian:25	https://ftp.ebi.ac.uk/pub/databases/spot/pgs/scores/PGS002324/ScoringFiles/PGS002324.txt.gz
PGS002434	body_BMIz.P+T.0.001	BMI	0.0593569	0.00411439	3.52e-47	0.00100875	0.007422	0.89189	0.00980356	0.0112217	0.382322	-0.0109302	0.0332012	0.741997	body mass index	EFO_0004340	Pruning and Thresholding (P+T)	p < 0.001	41662	PGP000332	35393596	10.1038/s41588-022-01036-9	European:100		African:25|East Asian:25|European:25|South Asian:25	https://ftp.ebi.ac.uk/pub/databases/spot/pgs/scores/PGS002434/ScoringFiles/PGS002434.txt.gz
PGS002097	portability-ldpred2_960.2	Allergy/adverse effect of penicillin	0.0587909	0.004117	2.91e-46	0.0246465	0.00753064	0.00106475	0.0249085	0.0113351	0.027987	0.0328037	0.0332959	0.324518	drug allergy	EFO_0009482	LDpred2 (bigsnpr)	LDpred2-auto using HapMap3 variants	742904	PGP000263	34995502	10.1016/j.ajhg.2021.11.008		European:100	European:37.5|African:25|East Asian:12.5|Greater Middle Eastern:12.5|South Asian:12.5	https://ftp.ebi.ac.uk/pub/databases/spot/pgs/scores/PGS002097/ScoringFiles/PGS002097.txt.gz
PGS002098	portability-ldpred2_abnormal_appetite	Recent poor appetite or overeating	0.0582087	0.00411499	1.99e-45	0.0360167	0.00758094	2.02e-06	0.0523362	0.0114756	5.1e-06	0.0867799	0.0318925	0.00650817	eating disorder	EFO_0005203	LDpred2 (bigsnpr)	LDpred2-auto using HapMap3 variants	764146	PGP000263	34995502	10.1016/j.ajhg.2021.11.008		European:100	European:37.5|African:25|East Asian:12.5|Greater Middle Eastern:12.5|South Asian:12.5	https://ftp.ebi.ac.uk/pub/databases/spot/pgs/scores/PGS002098/ScoringFiles/PGS002098.txt.gz
PGS001787	1kgeur_gbmi_leaveUKBBout_Asthma_pst_eff_a1_b0.5_phiauto	Asthma	-0.0582896	0.0041728	2.41e-44	-0.0228417	0.00748298	0.00226956	-0.0418581	0.011369	0.000231607	-0.0338008	0.0333234	0.310428	asthma	MONDO_0004979	PRS-CS-auto	effective sample size and other defualt parameters	909990	PGP000262		10.1101/2021.11.18.21266545	European:70.5|East Asian:24.7|African:1.9|Additional Asian Ancestries:1.6|Additional Diverse Ancestries:1.3		African:16.7|Additional Asian Ancestries:16.7|East Asian:16.7|European:16.7|Greater Middle Eastern:16.7|Additional Diverse Ancestries:16.7	https://ftp.ebi.ac.uk/pub/databases/spot/pgs/scores/PGS001787/ScoringFiles/PGS001787.txt.gz
PGS001232	GBE_INI20016	Fluid intelligence score	-0.0571143	0.00411112	7.02e-44	-0.0119248	0.00743246	0.108621	-0.044831	0.01137	8.05e-05	-0.0110016	0.032291	0.733327	intelligence	EFO_0004337	snpnet		10055	PGP000244	35324888	10.1371/journal.pgen.1010105		European:100	European:40|African:20|East Asian:20|South Asian:20	https://ftp.ebi.ac.uk/pub/databases/spot/pgs/scores/PGS001232/ScoringFiles/PGS001232.txt.gz
PGS001932	portability-PLR_insomnia	Sleeplessness / insomnia	0.0571008	0.0041111	7.34e-44	0.0145277	0.00746244	0.0515611	0.0323867	0.011238	0.0039531	0.0188271	0.033427	0.573279	insomnia	EFO_0004698	Penalized regression (bigstatsr)	HapMap3 variants	37712	PGP000263	34995502	10.1016/j.ajhg.2021.11.008		European:100	European:37.5|African:25|East Asian:12.5|Greater Middle Eastern:12.5|South Asian:12.5	https://ftp.ebi.ac.uk/pub/databases/spot/pgs/scores/PGS001932/ScoringFiles/PGS001932.txt.gz
PGS002720	disease_T2D.SBayesR	Type 2 diabetes	0.0569721	0.00411914	1.66e-43	0.0241679	0.0074983	0.00126805	0.0527633	0.0112718	2.85e-06	-0.0339267	0.0319331	0.288041	type 2 diabetes mellitus	MONDO_0005148	SBayesR		911809	PGP000332	35393596	10.1038/s41588-022-01036-9	European:100		African:25|East Asian:25|European:25|South Asian:25	https://ftp.ebi.ac.uk/pub/databases/spot/pgs/scores/PGS002720/ScoringFiles/PGS002720.txt.gz
PGS002690	disease_ENDOCRINE_DIABETES.SBayesR	Endocrine and diabetes diseases	0.05655	0.004121	7.46e-43	0.0245465	0.00753945	0.00113099	0.0471352	0.0113263	3.16e-05	-0.00127492	0.0322285	0.968445	endocrine system disease|diabetes mellitus	EFO_0001379|EFO_0000400	SBayesR		905637	PGP000332	35393596	10.1038/s41588-022-01036-9	European:100		African:25|East Asian:25|European:25|South Asian:25	https://ftp.ebi.ac.uk/pub/databases/spot/pgs/scores/PGS002690/ScoringFiles/PGS002690.txt.gz
PGS001958	portability-PLR_log_hip_circ	Hip circumference	0.0567037	0.00413662	9.12e-43	0.0130799	0.00759133	0.0848864	0.031782	0.0113143	0.00496943	-0.0522391	0.0340073	0.124511	hip circumference	EFO_0005093	Penalized regression (bigstatsr)	HapMap3 variants	103123	PGP000263	34995502	10.1016/j.ajhg.2021.11.008		European:100	European:37.5|African:25|East Asian:12.5|Greater Middle Eastern:12.5|South Asian:12.5	https://ftp.ebi.ac.uk/pub/databases/spot/pgs/scores/PGS001958/ScoringFiles/PGS001958.txt.gz
PGS002385	body_BMIz.P+T.0.0001	BMI	0.0565237	0.00412693	1.07e-42	0.00368077	0.00740753	0.619263	0.0241471	0.0112224	0.0314217	0.00478293	0.0343046	0.889114	body mass index	EFO_0004340	Pruning and Thresholding (P+T)	p < 0.0001	15518	PGP000332	35393596	10.1038/s41588-022-01036-9	European:100		African:25|East Asian:25|European:25|South Asian:25	https://ftp.ebi.ac.uk/pub/databases/spot/pgs/scores/PGS002385/ScoringFiles/PGS002385.txt.gz
PGS002061	portability-ldpred2_495	Asthma	0.0558957	0.00412232	6.98e-42	0.014097	0.0074225	0.0575351	0.0331192	0.0112705	0.00329727	-0.0037309	0.032545	0.908732	asthma	MONDO_0004979	LDpred2 (bigsnpr)	LDpred2-auto using HapMap3 variants	793375	PGP000263	34995502	10.1016/j.ajhg.2021.11.008		European:100	European:37.5|African:25|East Asian:12.5|Greater Middle Eastern:12.5|South Asian:12.5	https://ftp.ebi.ac.uk/pub/databases/spot/pgs/scores/PGS002061/ScoringFiles/PGS002061.txt.gz
PGS002213	portability-ldpred2_neuroticism	Neuroticism score	0.0557311	0.00411191	7.55e-42	0.0272234	0.00743437	0.000250421	0.0327817	0.0112482	0.00356367	0.0805876	0.0321664	0.0122336	neuroticism measurement	EFO_0007660	LDpred2 (bigsnpr)	LDpred2-auto using HapMap3 variants	950183	PGP000263	34995502	10.1016/j.ajhg.2021.11.008		European:100	European:37.5|African:25|East Asian:12.5|Greater Middle Eastern:12.5|South Asian:12.5	https://ftp.ebi.ac.uk/pub/databases/spot/pgs/scores/PGS002213/ScoringFiles/PGS002213.txt.gz
PGS001912	portability-PLR_F_age_first_birth	Age at first live birth	-0.0555868	0.0041282	2.51e-41	-0.00551767	0.00757531	0.466384	-0.0329229	0.0113297	0.00366217	0.0422759	0.0327049	0.196133	age at first birth measurement	EFO_0009101	Penalized regression (bigstatsr)	HapMap3 variants	15201	PGP000263	34995502	10.1016/j.ajhg.2021.11.008		European:100	European:37.5|African:25|East Asian:12.5|Greater Middle Eastern:12.5|South Asian:12.5	https://ftp.ebi.ac.uk/pub/databases/spot/pgs/scores/PGS001912/ScoringFiles/PGS001912.txt.gz
PGS002342	mental_NEUROTICISM.BOLT-LMM	Neuroticism	0.0550922	0.00411054	5.83e-41	0.0314428	0.00759733	3.49e-05	0.0268789	0.011363	0.018007	0.0491284	0.0321616	0.126625	neuroticism measurement	EFO_0007660	BOLT-LMM		1109311	PGP000332	35393596	10.1038/s41588-022-01036-9	European:100		African:25|East Asian:25|European:25|South Asian:25	https://ftp.ebi.ac.uk/pub/databases/spot/pgs/scores/PGS002342/ScoringFiles/PGS002342.txt.gz
PGS001115	GBE_BIN_FC9006154	Paracetamol use self-reported	0.0550407	0.00411898	9.99e-41	0.0286354	0.00742609	0.000115233	0.0319838	0.0112559	0.00449011	0.0205275	0.0324299	0.526746	NSAID use measurement|self-reported trait	EFO_0007012|EFO_0009799	snpnet		4673	PGP000244	35324888	10.1371/journal.pgen.1010105		European:100	European:40|African:20|East Asian:20|South Asian:20	https://ftp.ebi.ac.uk/pub/databases/spot/pgs/scores/PGS001115/ScoringFiles/PGS001115.txt.gz
PGS000140	GPpsy	Broad Depression (seen a General Practitioner for nerves, anxiety, tension or depression)	0.054562	0.00412061	5.07e-40	0.00488722	0.00741758	0.50998	0.0453293	0.0112199	5.34e-05	0.0357544	0.0321944	0.266749	seeing a general practitioner for nerves, anxiety, tension or depression, self-reported|depressive disorder	EFO_0009820|MONDO_0002050	LD-clumping and p-value thresholding (Ricopilli)	Clumping r2 < 0.1. Scores provided at a p-value threshold = 0.1 (LD-clumped summary statistics require to calculate the score at other threshold are linked in GWAS sample descriptions)	24665	PGP000068	32231276	10.1038/s41588-020-0594-5	European:100		European:100	https://ftp.ebi.ac.uk/pub/databases/spot/pgs/scores/PGS000140/ScoringFiles/PGS000140.txt.gz
PGS000014	GPS_T2D	Type 2 diabetes	0.0574402	0.0043542	9.77e-40	0.0320477	0.00930585	0.000573554	0.0668126	0.0141837	2.47e-06	-0.0126036	0.0326203	0.69922	type 2 diabetes mellitus	MONDO_0005148	LDpred	ÃÂ = 0.01; LD panel = 503 1000G Europeans	6917436	PGP000006	30104762	10.1038/s41588-018-0183-z	European:100	European:100	European:100	https://ftp.ebi.ac.uk/pub/databases/spot/pgs/scores/PGS000014/ScoringFiles/PGS000014.txt.gz
PGS001790	1kgeur_gbmi_leaveUKBBout_HF_pst_eff_a1_b0.5_phiauto	Heart Failure	-0.0542013	0.00413056	2.46e-39	-0.0309634	0.00756348	4.24e-05	-0.0314731	0.0117111	0.00719976	0.064709	0.0328538	0.048884	heart failure	EFO_0003144	PRS-CS-auto	effective sample size and other defualt parameters	910146	PGP000262		10.1101/2021.11.18.21266545	European:65.3|East Asian:28|African:2.7|Additional Asian Ancestries:2.4|Additional Diverse Ancestries:1.6		European:100	https://ftp.ebi.ac.uk/pub/databases/spot/pgs/scores/PGS001790/ScoringFiles/PGS001790.txt.gz
PGS002746	PRS_ADHD	Attention-deficit hyperactivity disorder	0.0541688	0.00413127	2.81e-39	0.0158334	0.00765126	0.0385105	0.0174858	0.0114511	0.126761	0.00801612	0.0325286	0.805347	attention deficit hyperactivity disorder	EFO_0003888	Genome wide significant variants	r2>0.1, p<0.05	513659	PGP000358	35752070	10.1016/j.jpsychires.2022.06.019	European:96.2|East Asian:3.5|Not Reported:0.3		European:100	https://ftp.ebi.ac.uk/pub/databases/spot/pgs/scores/PGS002746/ScoringFiles/PGS002746.txt.gz
PGS001877	portability-PLR_716	Other arthropathies	0.0538864	0.00412841	6.14e-39	0.0142961	0.00743063	0.0543624	0.0393707	0.0113926	0.00054867	0.0105444	0.0321705	0.743088	Arthropathy	HP_0003040	Penalized regression (bigstatsr)	HapMap3 variants	17363	PGP000263	34995502	10.1016/j.ajhg.2021.11.008		European:100	European:37.5|African:25|East Asian:12.5|Greater Middle Eastern:12.5|South Asian:12.5	https://ftp.ebi.ac.uk/pub/databases/spot/pgs/scores/PGS001877/ScoringFiles/PGS001877.txt.gz
PGS001075	GBE_INI924	Usual walking pace	-0.0536838	0.00413034	1.27e-38	-0.00933637	0.00748751	0.212425	-0.0554554	0.0113433	1.01e-06	-0.0395146	0.0333096	0.23551	physical activity measurement	EFO_0008002	snpnet		7535	PGP000244	35324888	10.1371/journal.pgen.1010105		European:100	European:40|African:20|East Asian:20|South Asian:20	https://ftp.ebi.ac.uk/pub/databases/spot/pgs/scores/PGS001075/ScoringFiles/PGS001075.txt.gz
PGS000354	PRSWEB_PHECODE10001_UKBB-SAIGE-HRC-X10001_PRS-CS_MGI_20200608	Any Cancer	0.0540912	0.00416692	1.57e-38	0.00832175	0.00749713	0.267003	0.030683	0.0112704	0.00648039	-0.0312885	0.0324529	0.334987	cancer	EFO_0000311	PRS-CS	Parameters = auto; LD reference (eur)	1118667	PGP000118	32991828	10.1016/j.ajhg.2020.08.025	European:100	European:100	European:100	https://ftp.ebi.ac.uk/pub/databases/spot/pgs/scores/PGS000354/ScoringFiles/PGS000354.txt.gz
PGS001781	T2D_PRSCS	Type 2 diabetes	0.055225	0.00428559	5.38e-38	0.0309014	0.00909617	0.000680824	0.0579605	0.013922	3.14e-05	-0.00279204	0.0327321	0.932023	type 2 diabetes mellitus	MONDO_0005148	PRS-CS	PRS-CS-auto, 1000G European sample (N = 503) as the external LD reference panel	1091673	PGP000261	35197564	10.1038/s42003-021-02996-0	European:100		European:100	https://ftp.ebi.ac.uk/pub/databases/spot/pgs/scores/PGS001781/ScoringFiles/PGS001781.txt.gz
PGS000712	T2D_HbA1c_39	T2D (cases vs HbA1c filtered controls)	0.0530536	0.0041208	6.26e-38	0.0193583	0.00765242	0.0114161	0.0491525	0.0114458	1.75e-05	-0.0605269	0.0319063	0.0578258	type 2 diabetes mellitus	MONDO_0005148	snpnet (multi-PRS)	Weighted combination of multiple biomarker PRS. 1,080,968 variants as input (directly genotyped variants, imputed HLA allelotypes, and CNVs)	183695	PGP000128	33462484	10.1038/s41588-020-00757-z		European:100	European:100	https://ftp.ebi.ac.uk/pub/databases/spot/pgs/scores/PGS000712/ScoringFiles/PGS000712.txt.gz
PGS002708	mental_NEUROTICISM.SBayesR	Neuroticism	0.0528298	0.00411183	8.8e-38	0.0281128	0.00751134	0.000182046	0.0302096	0.0113303	0.00767003	0.0608273	0.0320373	0.0576121	neuroticism measurement	EFO_0007660	SBayesR		989963	PGP000332	35393596	10.1038/s41588-022-01036-9	European:100		African:25|East Asian:25|European:25|South Asian:25	https://ftp.ebi.ac.uk/pub/databases/spot/pgs/scores/PGS002708/ScoringFiles/PGS002708.txt.gz
PGS000713	T2D	T2D	0.0528093	0.00412048	1.33e-37	0.0188754	0.00768302	0.0140195	0.05107	0.0114616	8.36e-06	-0.0574489	0.0318952	0.0716751	type 2 diabetes mellitus	MONDO_0005148	snpnet (multi-PRS)	Weighted combination of multiple biomarker PRS. 1,080,968 variants as input (directly genotyped variants, imputed HLA allelotypes, and CNVs)	183830	PGP000128	33462484	10.1038/s41588-020-00757-z		European:100	European:100	https://ftp.ebi.ac.uk/pub/databases/spot/pgs/scores/PGS000713/ScoringFiles/PGS000713.txt.gz
PGS001851	portability-PLR_530.1	Esophagitis, GERD and related diseases	0.0522721	0.00411303	5.28e-37	0.0151286	0.00743926	0.0419903	0.0368272	0.0112501	0.00106221	-0.00652148	0.0325125	0.841024	gastroesophageal reflux disease|esophagitis	EFO_0003948|MONDO_0001409	Penalized regression (bigstatsr)	HapMap3 variants	13855	PGP000263	34995502	10.1016/j.ajhg.2021.11.008		European:100	European:37.5|African:25|East Asian:12.5|Greater Middle Eastern:12.5|South Asian:12.5	https://ftp.ebi.ac.uk/pub/databases/spot/pgs/scores/PGS001851/ScoringFiles/PGS001851.txt.gz
PGS002039	portability-ldpred2_351	Other peripheral nerve disorders	0.0515689	0.00412216	6.57e-36	0.0190104	0.00763194	0.0127419	0.0521652	0.0116498	7.54e-06	0.0726655	0.0328963	0.0271797	peripheral nervous system disease	EFO_0009387	LDpred2 (bigsnpr)	LDpred2-auto using HapMap3 variants	799326	PGP000263	34995502	10.1016/j.ajhg.2021.11.008		European:100	European:37.5|African:25|East Asian:12.5|Greater Middle Eastern:12.5|South Asian:12.5	https://ftp.ebi.ac.uk/pub/databases/spot/pgs/scores/PGS002039/ScoringFiles/PGS002039.txt.gz
PGS000027	GPS_BMI	Body Mass Index	0.051851	0.00416997	1.7e-35	0.0279169	0.00859562	0.00116298	0.0590073	0.0139134	2.22e-05	-0.0436803	0.0333548	0.190343	body mass index	EFO_0004340	LDpred	ÃÂ = 0.03; LD reference panel = 503 European samples from 1000 Genomes phase 3	2100302	PGP000017	31002795	10.1016/j.cell.2019.03.028	European:99.1|Hispanic or Latin American:0.5|African:0.4	European:100	European:78.6|African:14.3|Greater Middle Eastern:7.1	https://ftp.ebi.ac.uk/pub/databases/spot/pgs/scores/PGS000027/ScoringFiles/PGS000027.txt.gz
PGS000805	GRS582_T2Deur	Type 2 diabetes	0.0508546	0.00412049	5.39e-35	0.0305578	0.00786633	0.000102487	0.0449102	0.0116608	0.000117451	0.0146755	0.0317341	0.643757	type 2 diabetes mellitus	MONDO_0005148	Genome-wide significant variants	NR	582	PGP000193	34604815	10.1016/j.xhgg.2021.100029	European:100		European:50|Additional Diverse Ancestries:50	https://ftp.ebi.ac.uk/pub/databases/spot/pgs/scores/PGS000805/ScoringFiles/PGS000805.txt.gz
PGS001996	portability-PLR_neuroticism	Neuroticism score	0.0506222	0.00411505	8.87e-35	0.0200859	0.007424	0.00681928	0.0337541	0.0113537	0.00294943	0.0891777	0.0324603	0.00600905	neuroticism measurement	EFO_0007660	Penalized regression (bigstatsr)	HapMap3 variants	54715	PGP000263	34995502	10.1016/j.ajhg.2021.11.008		European:100	European:37.5|African:25|East Asian:12.5|Greater Middle Eastern:12.5|South Asian:12.5	https://ftp.ebi.ac.uk/pub/databases/spot/pgs/scores/PGS001996/ScoringFiles/PGS001996.txt.gz
PGS001230	GBE_INI21002	Body weight	0.050999	0.00415193	1.12e-34	0.00996577	0.00750182	0.184031	0.0521452	0.0113274	4.16e-06	-0.00708558	0.0328387	0.829167	body weight	EFO_0004338	snpnet		31222	PGP000244	35324888	10.1371/journal.pgen.1010105		European:100	European:40|African:20|East Asian:20|South Asian:20	https://ftp.ebi.ac.uk/pub/databases/spot/pgs/scores/PGS001230/ScoringFiles/PGS001230.txt.gz
PGS001940	portability-PLR_log_ALT	Alanine aminotransferase	0.050394	0.00411503	1.76e-34	0.0230884	0.00742378	0.00187046	0.0298591	0.0123826	0.0158925	0.0320932	0.0330837	0.332015	serum alanine aminotransferase measurement	EFO_0004735	Penalized regression (bigstatsr)	HapMap3 variants	51849	PGP000263	34995502	10.1016/j.ajhg.2021.11.008		European:100	European:37.5|African:25|East Asian:12.5|Greater Middle Eastern:12.5|South Asian:12.5	https://ftp.ebi.ac.uk/pub/databases/spot/pgs/scores/PGS001940/ScoringFiles/PGS001940.txt.gz
PGS000717	PGS557_albs	Adult life body size	0.0503775	0.00411795	2.06e-34	0.0251813	0.0074787	0.00075973	0.0690158	0.0112184	7.65e-10	-0.0290442	0.0327471	0.375119	body mass index	EFO_0004340	Genome-wide significant variants	p<5e-8	557	PGP000132	32376654	10.1136/bmj.m1203	European:100		European:100	https://ftp.ebi.ac.uk/pub/databases/spot/pgs/scores/PGS000717/ScoringFiles/PGS000717.txt.gz
PGS002391	cov_EDU_COLLEGE.P+T.0.0001	College education	-0.0504431	0.00412752	2.4e-34	0.00659314	0.00761214	0.386416	0.00088399	0.0134628	0.947647	-0.00292497	0.0333604	0.930133	educational attainment	EFO_0011015	Pruning and Thresholding (P+T)	p < 0.0001	6535	PGP000332	35393596	10.1038/s41588-022-01036-9	European:100		African:25|East Asian:25|European:25|South Asian:25	https://ftp.ebi.ac.uk/pub/databases/spot/pgs/scores/PGS002391/ScoringFiles/PGS002391.txt.gz
PGS002483	body_BMIz.P+T.0.01	BMI	0.0502571	0.00411835	2.99e-34	-0.00284781	0.00743179	0.701576	0.00630722	0.0112982	0.576672	0.0364744	0.0329195	0.267867	body mass index	EFO_0004340	Pruning and Thresholding (P+T)	p < 0.01	162598	PGP000332	35393596	10.1038/s41588-022-01036-9	European:100		African:25|East Asian:25|European:25|South Asian:25	https://ftp.ebi.ac.uk/pub/databases/spot/pgs/scores/PGS002483/ScoringFiles/PGS002483.txt.gz
PGS000804	GRS582_T2Dmulti	Type 2 diabetes	0.0493282	0.00412165	5.22e-33	0.0306269	0.007894	0.000104553	0.0436776	0.011671	0.000182278	0.0298683	0.0317046	0.346151	type 2 diabetes mellitus	MONDO_0005148	Genome-wide significant variants	NR	582	PGP000193	34604815	10.1016/j.xhgg.2021.100029	European:79.2|Multi-ancestry (excluding European):15.4|African:4|Hispanic or Latin American:1.5		African:20|Hispanic or Latin American:20|Additional Asian Ancestries:20|European:20|Additional Diverse Ancestries:20	https://ftp.ebi.ac.uk/pub/databases/spot/pgs/scores/PGS000804/ScoringFiles/PGS000804.txt.gz
PGS002243	ldpred_t2d	Type 2 diabetes	0.0514252	0.00430298	6.41e-33	0.0290004	0.00881492	0.00100217	0.0601482	0.013227	5.43e-06	0.00685794	0.0325325	0.833041	type 2 diabetes mellitus	MONDO_0005148	LDpred	p = 0.003, LD radius = 2000, LD reference panel: European ancestry in 1000 Genomes	6431973	PGP000271	35591975	10.1016/j.xgen.2022.100118	European:100	European:100	European:55.6|African:22.2|East Asian:11.1|South Asian:11.1	https://ftp.ebi.ac.uk/pub/databases/spot/pgs/scores/PGS002243/ScoringFiles/PGS002243.txt.gz
PGS002079	portability-ldpred2_626.1	Irregular menstrual cycle/bleeding	0.0489255	0.00410788	1.05e-32	0.0216135	0.00746554	0.00379038	0.0354332	0.0113305	0.00176462	0.0536942	0.0324963	0.0984693	anomaly of puberty or/and menstrual cycle	MONDO_0015860	LDpred2 (bigsnpr)	LDpred2-auto using HapMap3 variants	719789	PGP000263	34995502	10.1016/j.ajhg.2021.11.008		European:100	European:37.5|African:25|East Asian:12.5|Greater Middle Eastern:12.5|South Asian:12.5	https://ftp.ebi.ac.uk/pub/databases/spot/pgs/scores/PGS002079/ScoringFiles/PGS002079.txt.gz
PGS002158	portability-ldpred2_log_ALT	Alanine aminotransferase	0.048523	0.00411431	4.21e-32	0.0213653	0.00743521	0.00405921	0.0267597	0.0121827	0.0280543	0.0334935	0.0331974	0.313014	serum alanine aminotransferase measurement	EFO_0004735	LDpred2 (bigsnpr)	LDpred2-auto using HapMap3 variants	774274	PGP000263	34995502	10.1016/j.ajhg.2021.11.008		European:100	European:37.5|African:25|East Asian:12.5|Greater Middle Eastern:12.5|South Asian:12.5	https://ftp.ebi.ac.uk/pub/databases/spot/pgs/scores/PGS002158/ScoringFiles/PGS002158.txt.gz
PGS002058	portability-ldpred2_455	Hemorrhoids	0.048504	0.00411341	4.31e-32	0.0154743	0.00750025	0.0390969	0.0374091	0.0113214	0.000952195	0.0133455	0.0323676	0.680112	hemorrhoid	EFO_0009552	LDpred2 (bigsnpr)	LDpred2-auto using HapMap3 variants	780418	PGP000263	34995502	10.1016/j.ajhg.2021.11.008		European:100	European:37.5|African:25|East Asian:12.5|Greater Middle Eastern:12.5|South Asian:12.5	https://ftp.ebi.ac.uk/pub/databases/spot/pgs/scores/PGS002058/ScoringFiles/PGS002058.txt.gz
PGS001919	portability-PLR_fluid_intelligence	Fluid intelligence score	-0.0481085	0.00411202	1.28e-31	-0.0122851	0.00744839	0.099073	-0.0207874	0.0112056	0.0635829	0.0286861	0.0332073	0.387672	intelligence	EFO_0004337	Penalized regression (bigstatsr)	HapMap3 variants	26145	PGP000263	34995502	10.1016/j.ajhg.2021.11.008		European:100	European:37.5|African:25|East Asian:12.5|Greater Middle Eastern:12.5|South Asian:12.5	https://ftp.ebi.ac.uk/pub/databases/spot/pgs/scores/PGS001919/ScoringFiles/PGS001919.txt.gz
PGS002196	portability-ldpred2_log_sleep	Sleep duration	-0.0480242	0.00411075	1.56e-31	-0.00598069	0.00757471	0.429784	-0.0317378	0.0112215	0.00467951	-0.0467258	0.0323659	0.148832	sleep duration	EFO_0005271	LDpred2 (bigsnpr)	LDpred2-auto using HapMap3 variants	927619	PGP000263	34995502	10.1016/j.ajhg.2021.11.008		European:100	European:37.5|African:25|East Asian:12.5|Greater Middle Eastern:12.5|South Asian:12.5	https://ftp.ebi.ac.uk/pub/databases/spot/pgs/scores/PGS002196/ScoringFiles/PGS002196.txt.gz
PGS000320	PRS_BMI	Body mass index	0.0492701	0.0042272	2.15e-31	0.0311385	0.00996843	0.00178583	0.0546451	0.0155889	0.000455958	-0.0261722	0.0331747	0.430159	body mass index	EFO_0004340	PRSice	p < 0.5; r2 < 0.8; MAF > 5%; INFO > 0.4	263640	PGP000096	32692746	10.1371/journal.pmed.1003196	European:99.1|Hispanic or Latin American:0.5|African:0.4	European:100	European:100	https://ftp.ebi.ac.uk/pub/databases/spot/pgs/scores/PGS000320/ScoringFiles/PGS000320.txt.gz
PGS002309	repro_NumberChildrenEverBorn_Pooled.BOLT-LMM	Number of children ever born	0.0482998	0.00414466	2.2e-31	0.0156534	0.00747681	0.0362961	0.0335788	0.011266	0.00287733	-0.0119565	0.0323343	0.711548	number of children ever born measurement	EFO_0009102	BOLT-LMM		1109311	PGP000332	35393596	10.1038/s41588-022-01036-9	European:100		African:25|East Asian:25|European:25|South Asian:25	https://ftp.ebi.ac.uk/pub/databases/spot/pgs/scores/PGS002309/ScoringFiles/PGS002309.txt.gz
PGS001357	T2D_AnnoPred_PRS	Type 2 diabetes	-0.0492331	0.00423391	2.96e-31	-0.0202656	0.00792747	0.0105768	-0.0479903	0.0118053	4.8e-05	0.00697142	0.0326936	0.831144	type 2 diabetes mellitus	MONDO_0005148	AnnoPred	Tier3, pT, p=0.003	2996761	PGP000252	33433237	10.1161/circgen.120.003128	European:100	European:100	European:100	https://ftp.ebi.ac.uk/pub/databases/spot/pgs/scores/PGS001357/ScoringFiles/PGS001357.txt.gz
PGS002317	repro_ChildLess.BOLT-LMM	Childless	-0.0478822	0.00413133	4.63e-31	-0.0163704	0.00749761	0.0290056	-0.0370651	0.0112299	0.000964837	0.0186485	0.0323548	0.564361	reproductive behaviour measurement	EFO_0007862	BOLT-LMM		1109311	PGP000332	35393596	10.1038/s41588-022-01036-9	European:100		African:25|East Asian:25|European:25|South Asian:25	https://ftp.ebi.ac.uk/pub/databases/spot/pgs/scores/PGS002317/ScoringFiles/PGS002317.txt.gz
PGS001087	GBE_QT_FC1001558	Alcohol intake frequency	-0.0471473	0.0041218	2.68e-30	-0.0190216	0.0074832	0.0110247	-0.0222478	0.0112719	0.0484105	-0.0123571	0.0331914	0.709671	alcohol consumption measurement	EFO_0007878	snpnet		8353	PGP000244	35324888	10.1371/journal.pgen.1010105		European:100	European:40|African:20|East Asian:20|South Asian:20	https://ftp.ebi.ac.uk/pub/databases/spot/pgs/scores/PGS001087/ScoringFiles/PGS001087.txt.gz
PGS002223	portability-ldpred2_sensitive_stomach	Sensitive stomach	0.0468067	0.00410958	4.71e-30	0.0166387	0.00746921	0.0259045	0.0225881	0.0112409	0.0444889	0.050705	0.0336915	0.13233	health trait	EFO_0007652	LDpred2 (bigsnpr)	LDpred2-auto using HapMap3 variants	795614	PGP000263	34995502	10.1016/j.ajhg.2021.11.008		European:100	European:37.5|African:25|East Asian:12.5|Greater Middle Eastern:12.5|South Asian:12.5	https://ftp.ebi.ac.uk/pub/databases/spot/pgs/scores/PGS002223/ScoringFiles/PGS002223.txt.gz
PGS002348	cov_SMOKING_STATUS.BOLT-LMM	Smoking status	0.0467864	0.00412999	9.49e-30	0.0108805	0.00747501	0.145506	0.017888	0.0113949	0.116454	-0.0320806	0.0326811	0.326284	smoking status measurement	EFO_0006527	BOLT-LMM		1109311	PGP000332	35393596	10.1038/s41588-022-01036-9	European:100		African:25|East Asian:25|European:25|South Asian:25	https://ftp.ebi.ac.uk/pub/databases/spot/pgs/scores/PGS002348/ScoringFiles/PGS002348.txt.gz
PGS002440	cov_EDU_COLLEGE.P+T.0.001	College education	-0.0472601	0.00418349	1.36e-29	0.0017827	0.00833329	0.830606	-0.00417865	0.0189077	0.82509	0.0229178	0.0319266	0.472863	educational attainment	EFO_0011015	Pruning and Thresholding (P+T)	p < 0.001	24405	PGP000332	35393596	10.1038/s41588-022-01036-9	European:100		African:25|East Asian:25|European:25|South Asian:25	https://ftp.ebi.ac.uk/pub/databases/spot/pgs/scores/PGS002440/ScoringFiles/PGS002440.txt.gz
PGS002683	repro_ChildLess.SBayesR	Childless	-0.046555	0.00412855	1.72e-29	-0.0187086	0.00739088	0.0113637	-0.0387589	0.0112002	0.000539036	0.0441196	0.0328223	0.178885	reproductive behaviour measurement	EFO_0007862	SBayesR		954898	PGP000332	35393596	10.1038/s41588-022-01036-9	European:100		African:25|East Asian:25|European:25|South Asian:25	https://ftp.ebi.ac.uk/pub/databases/spot/pgs/scores/PGS002683/ScoringFiles/PGS002683.txt.gz
PGS002714	cov_SMOKING_STATUS.SBayesR	Smoking status	0.0464149	0.00413012	2.65e-29	0.00857549	0.00745857	0.250247	0.0209442	0.0111881	0.0612063	-0.0292348	0.0325087	0.368497	smoking status measurement	EFO_0006527	SBayesR		981081	PGP000332	35393596	10.1038/s41588-022-01036-9	European:100		African:25|East Asian:25|European:25|South Asian:25	https://ftp.ebi.ac.uk/pub/databases/spot/pgs/scores/PGS002714/ScoringFiles/PGS002714.txt.gz
PGS000298	GRS941_BMI	Body mass index	0.0460971	0.00411366	3.82e-29	0.0250319	0.00747513	0.000811933	0.0342681	0.0112027	0.00222137	-0.0120892	0.0328692	0.713024	body mass index	EFO_0004340	GWAS-significant (lead and secondary) variants	beta coefficient for effect size after TRAILS' correction and used as weights for the GRS. R2 threshold = 0.1	941	PGP000092	32527150	10.1161/circgen.119.002775	European:67|Not Reported:33		European:100	https://ftp.ebi.ac.uk/pub/databases/spot/pgs/scores/PGS000298/ScoringFiles/PGS000298.txt.gz
PGS002675	repro_NumberChildrenEverBorn_Pooled.SBayesR	Number of children ever born	0.0460937	0.0041402	8.65e-29	0.0162034	0.00740884	0.0287398	0.0422832	0.0113315	0.000190364	-0.0536326	0.0329407	0.103491	number of children ever born measurement	EFO_0009102	SBayesR		981889	PGP000332	35393596	10.1038/s41588-022-01036-9	European:100		African:25|East Asian:25|European:25|South Asian:25	https://ftp.ebi.ac.uk/pub/databases/spot/pgs/scores/PGS002675/ScoringFiles/PGS002675.txt.gz
PGS001162	GBE_INI49	Hip circumference	0.0459763	0.00413843	1.13e-28	0.011528	0.00755922	0.127253	0.0359865	0.0113088	0.00146178	-0.0243574	0.0340091	0.473867	hip circumference	EFO_0005093	snpnet		24605	PGP000244	35324888	10.1371/journal.pgen.1010105		European:100	European:40|African:20|East Asian:20|South Asian:20	https://ftp.ebi.ac.uk/pub/databases/spot/pgs/scores/PGS001162/ScoringFiles/PGS001162.txt.gz
PGS001825	portability-PLR_278	Overweight, obesity and other hyperalimentation	0.0454649	0.00412585	3.08e-28	0.00907524	0.00744714	0.222989	0.0464242	0.0116155	6.42e-05	-0.00765771	0.032464	0.813523	overnutrition|overweight body mass index status|obesity	MONDO_0003916|EFO_0005935|EFO_0001073	Penalized regression (bigstatsr)	HapMap3 variants	13009	PGP000263	34995502	10.1016/j.ajhg.2021.11.008		European:100	European:37.5|African:25|East Asian:12.5|Greater Middle Eastern:12.5|South Asian:12.5	https://ftp.ebi.ac.uk/pub/databases/spot/pgs/scores/PGS001825/ScoringFiles/PGS001825.txt.gz
PGS002138	portability-ldpred2_FVC	Forced vital capacity (FVC), Best measure	-0.0453034	0.00412431	4.54e-28	-0.0228584	0.0075208	0.00237083	-0.0207942	0.0114222	0.068683	0.0287022	0.0330953	0.3858	vital capacity	EFO_0004312	LDpred2 (bigsnpr)	LDpred2-auto using HapMap3 variants	940300	PGP000263	34995502	10.1016/j.ajhg.2021.11.008		European:100	European:75|Greater Middle Eastern:25	https://ftp.ebi.ac.uk/pub/databases/spot/pgs/scores/PGS002138/ScoringFiles/PGS002138.txt.gz
PGS001294	GBE_HC649	Non-insulin-dependent diabetes (time-to-event)	0.0452116	0.00411735	4.73e-28	0.0224861	0.0074584	0.00257095	0.047575	0.0112547	2.37e-05	-0.00206357	0.0322198	0.948933	type 2 diabetes mellitus	MONDO_0005148	snpnet		3496	PGP000244	35324888	10.1371/journal.pgen.1010105		European:100	European:40|African:20|East Asian:20|South Asian:20	https://ftp.ebi.ac.uk/pub/databases/spot/pgs/scores/PGS001294/ScoringFiles/PGS001294.txt.gz
PGS002532	body_BMIz.P+T.1e-06	BMI	0.0452631	0.00412495	5.15e-28	0.0151959	0.00749301	0.0425597	0.0442973	0.0114827	0.00011444	-0.0421225	0.0332653	0.205421	body mass index	EFO_0004340	Pruning and Thresholding (P+T)	p < 1e-06	4284	PGP000332	35393596	10.1038/s41588-022-01036-9	European:100		African:25|East Asian:25|European:25|South Asian:25	https://ftp.ebi.ac.uk/pub/databases/spot/pgs/scores/PGS002532/ScoringFiles/PGS002532.txt.gz
PGS001830	portability-PLR_318	Tobacco use disorder	0.0450872	0.00412012	7.17e-28	0.00226255	0.00760025	0.765936	-0.0115736	0.0113493	0.307842	-0.0097902	0.0325711	0.763736	nicotine dependence	EFO_0003768	Penalized regression (bigstatsr)	HapMap3 variants	13838	PGP000263	34995502	10.1016/j.ajhg.2021.11.008		European:100	European:37.5|African:25|East Asian:12.5|Greater Middle Eastern:12.5|South Asian:12.5	https://ftp.ebi.ac.uk/pub/databases/spot/pgs/scores/PGS001830/ScoringFiles/PGS001830.txt.gz
PGS002316	disease_CARDIOVASCULAR.BOLT-LMM	Cardiovascular disease	0.0449666	0.00412688	1.2e-27	0.022289	0.00742491	0.00268284	0.0244338	0.0114294	0.0325318	0.0441078	0.0321838	0.170532	cardiovascular disease	EFO_0000319	BOLT-LMM		1109311	PGP000332	35393596	10.1038/s41588-022-01036-9	European:100		African:25|East Asian:25|European:25|South Asian:25	https://ftp.ebi.ac.uk/pub/databases/spot/pgs/scores/PGS002316/ScoringFiles/PGS002316.txt.gz
PGS001959	portability-PLR_log_HLR_reticulocyte	High light scatter reticulocyte count	0.044924	0.00413802	1.86e-27	0.0186276	0.00746183	0.0125468	0.0312734	0.0112686	0.00551557	0.0497174	0.0319952	0.120207	reticulocyte measurement	EFO_0010700	Penalized regression (bigstatsr)	HapMap3 variants	78803	PGP000263	34995502	10.1016/j.ajhg.2021.11.008		European:100	European:37.5|African:25|East Asian:12.5|Greater Middle Eastern:12.5|South Asian:12.5	https://ftp.ebi.ac.uk/pub/databases/spot/pgs/scores/PGS001959/ScoringFiles/PGS001959.txt.gz
PGS001327	GBE_HC221	Diabetes	0.0444351	0.00412112	4.17e-27	0.0157948	0.00761483	0.0380588	0.0478725	0.0115402	3.35e-05	0.00687995	0.0320481	0.83002	diabetes mellitus	EFO_0000400	snpnet		4053	PGP000244	35324888	10.1371/journal.pgen.1010105		European:100	European:40|African:20|East Asian:20|South Asian:20	https://ftp.ebi.ac.uk/pub/databases/spot/pgs/scores/PGS001327/ScoringFiles/PGS001327.txt.gz
PGS002226	portability-ldpred2_sodium_urine	Sodium in urine	0.0444367	0.0041274	4.97e-27	0.0101666	0.00745912	0.172888	0.0303172	0.0122435	0.0132796	0.00258802	0.0324345	0.936403	sodium measurement	EFO_0009282	LDpred2 (bigsnpr)	LDpred2-auto using HapMap3 variants	922972	PGP000263	34995502	10.1016/j.ajhg.2021.11.008		European:100	European:37.5|African:25|East Asian:12.5|Greater Middle Eastern:12.5|South Asian:12.5	https://ftp.ebi.ac.uk/pub/databases/spot/pgs/scores/PGS002226/ScoringFiles/PGS002226.txt.gz
PGS001922	portability-PLR_FVC	Forced vital capacity (FVC), Best measure	-0.0443803	0.00412883	6e-27	-0.0291823	0.00751564	0.000103228	-0.0139018	0.0113038	0.218756	0.0232811	0.0327589	0.477282	vital capacity	EFO_0004312	Penalized regression (bigstatsr)	HapMap3 variants	85349	PGP000263	34995502	10.1016/j.ajhg.2021.11.008		European:100	European:75|Greater Middle Eastern:25	https://ftp.ebi.ac.uk/pub/databases/spot/pgs/scores/PGS001922/ScoringFiles/PGS001922.txt.gz
PGS001298	GBE_HC689	Obesity (time-to-event)	0.0441851	0.00411632	7.04e-27	0.0118405	0.00747159	0.113027	0.0478801	0.011299	2.26e-05	-0.0124626	0.0324043	0.700535	obesity	EFO_0001073	snpnet		9227	PGP000244	35324888	10.1371/journal.pgen.1010105		European:100	European:40|African:20|East Asian:20|South Asian:20	https://ftp.ebi.ac.uk/pub/databases/spot/pgs/scores/PGS001298/ScoringFiles/PGS001298.txt.gz
PGS002659	mental_NEUROTICISM.PolyFun-pred	Neuroticism	0.0440887	0.00411465	8.65e-27	0.0240552	0.00761055	0.00157353	0.0397654	0.0114773	0.000530822	0.0584979	0.0323767	0.0707951	neuroticism measurement	EFO_0007660	PolyFun-pred		546323	PGP000332	35393596	10.1038/s41588-022-01036-9	European:100		African:25|East Asian:25|European:25|South Asian:25	https://ftp.ebi.ac.uk/pub/databases/spot/pgs/scores/PGS002659/ScoringFiles/PGS002659.txt.gz
PGS002177	portability-ldpred2_log_HLR_reticulocyte	High light scatter reticulocyte count	0.0437751	0.00413629	3.57e-26	0.0136688	0.00744775	0.0664624	0.0245963	0.0113445	0.0301493	0.0492285	0.0320093	0.124062	reticulocyte measurement	EFO_0010700	LDpred2 (bigsnpr)	LDpred2-auto using HapMap3 variants	780048	PGP000263	34995502	10.1016/j.ajhg.2021.11.008		European:100	European:37.5|African:25|East Asian:12.5|Greater Middle Eastern:12.5|South Asian:12.5	https://ftp.ebi.ac.uk/pub/databases/spot/pgs/scores/PGS002177/ScoringFiles/PGS002177.txt.gz
PGS000958	GBE_HC273	Essential hypertension	0.0436676	0.00413556	4.61e-26	0.0162931	0.00748662	0.0295333	0.0343197	0.0112443	0.00227178	-0.00893292	0.0322264	0.781632	essential hypertension	MONDO_0001134	snpnet		9400	PGP000244	35324888	10.1371/journal.pgen.1010105		European:100	European:40|African:20|East Asian:20|South Asian:20	https://ftp.ebi.ac.uk/pub/databases/spot/pgs/scores/PGS000958/ScoringFiles/PGS000958.txt.gz
PGS000706	HC215	Hypertension	0.0435289	0.00413103	5.83e-26	0.0104901	0.00742922	0.157947	0.0331473	0.0112132	0.00311552	0.0330857	0.0320616	0.302098	hypertension	EFO_0000537	snpnet (multi-PRS)	Weighted combination of multiple biomarker PRS. 1,080,968 variants as input (directly genotyped variants, imputed HLA allelotypes, and CNVs)	186726	PGP000128	33462484	10.1038/s41588-020-00757-z		European:100	European:100	https://ftp.ebi.ac.uk/pub/databases/spot/pgs/scores/PGS000706/ScoringFiles/PGS000706.txt.gz
PGS001060	GBE_QT_FC1001408	Cheese intake	-0.043238	0.00412368	1.01e-25	0.00998575	0.0074238	0.178593	-0.0232347	0.011233	0.0385996	0.00831401	0.0322794	0.796743	diet measurement	EFO_0008111	snpnet		6678	PGP000244	35324888	10.1371/journal.pgen.1010105		European:100	European:40|African:20|East Asian:20|South Asian:20	https://ftp.ebi.ac.uk/pub/databases/spot/pgs/scores/PGS001060/ScoringFiles/PGS001060.txt.gz
PGS001849	portability-PLR_495	Asthma	0.0428192	0.00411157	2.13e-25	0.0106296	0.00743897	0.153031	0.0309077	0.0112913	0.00619461	-0.00924395	0.0323659	0.775178	asthma	MONDO_0004979	Penalized regression (bigstatsr)	HapMap3 variants	22679	PGP000263	34995502	10.1016/j.ajhg.2021.11.008		European:100	European:37.5|African:25|East Asian:12.5|Greater Middle Eastern:12.5|South Asian:12.5	https://ftp.ebi.ac.uk/pub/databases/spot/pgs/scores/PGS001849/ScoringFiles/PGS001849.txt.gz
PGS001118	GBE_BIN_FC10002492	Taking other prescription medications	0.043281	0.00415721	2.21e-25	0.0123974	0.00750898	0.0987381	0.0235621	0.011282	0.0367544	0.0234276	0.0321571	0.466286	drug use measurement	EFO_0007010	snpnet		1846	PGP000244	35324888	10.1371/journal.pgen.1010105		European:100	European:40|African:20|East Asian:20|South Asian:20	https://ftp.ebi.ac.uk/pub/databases/spot/pgs/scores/PGS001118/ScoringFiles/PGS001118.txt.gz
PGS001978	portability-PLR_log_sleep	Sleep duration	-0.0427394	0.00411051	2.54e-25	-0.00554225	0.00753509	0.462019	-0.027285	0.0112096	0.0149301	-0.0584363	0.0331213	0.0776801	sleep duration	EFO_0005271	Penalized regression (bigstatsr)	HapMap3 variants	40037	PGP000263	34995502	10.1016/j.ajhg.2021.11.008		European:100	European:37.5|African:25|East Asian:12.5|Greater Middle Eastern:12.5|South Asian:12.5	https://ftp.ebi.ac.uk/pub/databases/spot/pgs/scores/PGS001978/ScoringFiles/PGS001978.txt.gz
PGS002333	blood_HIGH_LIGHT_SCATTER_RETICULOCYTE_COUNT.BOLT-LMM	High Light Scatter Reticulocyte Count	0.0428944	0.00413846	3.58e-25	0.017633	0.00744075	0.0177981	0.0314706	0.0112382	0.00510522	0.0573943	0.0321205	0.0739625	reticulocyte count	EFO_0007986	BOLT-LMM		1109311	PGP000332	35393596	10.1038/s41588-022-01036-9	European:100		African:25|East Asian:25|European:25|South Asian:25	https://ftp.ebi.ac.uk/pub/databases/spot/pgs/scores/PGS002333/ScoringFiles/PGS002333.txt.gz
PGS000957	GBE_HC932	Essential (primary hypertension) (time-to-event)	0.0427657	0.00413215	4.21e-25	0.0216068	0.00752265	0.00407578	0.0381427	0.0112716	0.000714445	0.00365127	0.032267	0.909905	essential hypertension	MONDO_0001134	snpnet		11276	PGP000244	35324888	10.1371/journal.pgen.1010105		European:100	European:40|African:20|East Asian:20|South Asian:20	https://ftp.ebi.ac.uk/pub/databases/spot/pgs/scores/PGS000957/ScoringFiles/PGS000957.txt.gz
PGS002713	disease_RESPIRATORY_ENT.SBayesR	Respiratory and ear-nose-throat diseases	0.0422455	0.0041189	1.11e-24	0.013522	0.0074556	0.0697281	0.0345023	0.011476	0.002643	-0.0267113	0.0319682	0.403403	respiratory system disease	EFO_0000684	SBayesR		940620	PGP000332	35393596	10.1038/s41588-022-01036-9	European:100		African:25|East Asian:25|European:25|South Asian:25	https://ftp.ebi.ac.uk/pub/databases/spot/pgs/scores/PGS002713/ScoringFiles/PGS002713.txt.gz
PGS001074	GBE_BIN_FC30006164	Types of physical activity in last 4 weeks (other exercises)	-0.0421214	0.00411598	1.4e-24	-0.00765844	0.00755626	0.31081	-0.00580648	0.0113502	0.60895	-0.0207948	0.0321895	0.518273	physical activity measurement	EFO_0008002	snpnet		3846	PGP000244	35324888	10.1371/journal.pgen.1010105		European:100	European:40|African:20|East Asian:20|South Asian:20	https://ftp.ebi.ac.uk/pub/databases/spot/pgs/scores/PGS001074/ScoringFiles/PGS001074.txt.gz
PGS002329	biochemistry_HDLcholesterol.BOLT-LMM	HDL Cholesterol	-0.04217	0.00412426	1.53e-24	0.0005566	0.00742984	0.940283	-0.0193855	0.0112171	0.0839507	0.0832153	0.0329465	0.0115444	high density lipoprotein cholesterol measurement	EFO_0004612	BOLT-LMM		1109311	PGP000332	35393596	10.1038/s41588-022-01036-9	European:100		African:25|East Asian:25|European:25|South Asian:25	https://ftp.ebi.ac.uk/pub/databases/spot/pgs/scores/PGS002329/ScoringFiles/PGS002329.txt.gz
PGS002699	blood_HIGH_LIGHT_SCATTER_RETICULOCYTE_COUNT.SBayesR	High Light Scatter Reticulocyte Count	0.0422029	0.00413583	1.9e-24	0.0134475	0.00741123	0.0696035	0.0281079	0.0114476	0.0140742	0.0301161	0.0321078	0.348261	reticulocyte count	EFO_0007986	SBayesR		983680	PGP000332	35393596	10.1038/s41588-022-01036-9	European:100		African:25|East Asian:25|European:25|South Asian:25	https://ftp.ebi.ac.uk/pub/databases/spot/pgs/scores/PGS002699/ScoringFiles/PGS002699.txt.gz
PGS002538	cov_EDU_COLLEGE.P+T.1e-06	College education	-0.0420293	0.00412281	2.1e-24	0.000140015	0.00755136	0.985207	-0.0172344	0.0113022	0.127292	-0.0112023	0.0335022	0.738097	educational attainment	EFO_0011015	Pruning and Thresholding (P+T)	p < 1e-06	1136	PGP000332	35393596	10.1038/s41588-022-01036-9	European:100		African:25|East Asian:25|European:25|South Asian:25	https://ftp.ebi.ac.uk/pub/databases/spot/pgs/scores/PGS002538/ScoringFiles/PGS002538.txt.gz
PGS000674	snpnet.AST_ALT_ratio	AST to ALT ratio	-0.0418297	0.00410523	2.21e-24	-0.0272464	0.00742989	0.000245283	-0.036084	0.011439	0.00160791	0.0194809	0.0328805	0.553532	aspartate aminotransferase to alanine aminotransferase ratio	EFO_0010934	snpnet	1,080,968 variants as input (directly genotyped variants, imputed HLA allelotypes, and CNVs)	15548	PGP000128	33462484	10.1038/s41588-020-00757-z		European:100	European:40|African:20|East Asian:20|South Asian:20	https://ftp.ebi.ac.uk/pub/databases/spot/pgs/scores/PGS000674/ScoringFiles/PGS000674.txt.gz
PGS001006	GBE_BIN_FC1002306	Weight change compared with 1 year ago	0.0419771	0.00412257	2.38e-24	0.0115097	0.00747993	0.123867	0.038319	0.0113128	0.000706062	0.0274204	0.0326259	0.400657	self-reported trait|body weight	EFO_0009799|EFO_0004338	snpnet		2638	PGP000244	35324888	10.1371/journal.pgen.1010105		European:100	European:40|African:20|East Asian:20|South Asian:20	https://ftp.ebi.ac.uk/pub/databases/spot/pgs/scores/PGS001006/ScoringFiles/PGS001006.txt.gz
PGS001976	portability-PLR_log_reticulocyte	Reticulocyte count	0.0420047	0.00413573	3.1e-24	0.0143301	0.00743625	0.0539721	0.029399	0.0112702	0.00909207	0.0456675	0.0319671	0.153126	reticulocyte count	EFO_0007986	Penalized regression (bigstatsr)	HapMap3 variants	75033	PGP000263	34995502	10.1016/j.ajhg.2021.11.008		European:100	European:37.5|African:25|East Asian:12.5|Greater Middle Eastern:12.5|South Asian:12.5	https://ftp.ebi.ac.uk/pub/databases/spot/pgs/scores/PGS001976/ScoringFiles/PGS001976.txt.gz
PGS001935	portability-PLR_less_happy_with_health	General happiness with own health	0.0417035	0.004107	3.17e-24	0.00635782	0.00751142	0.397318	0.0219778	0.0113511	0.0528461	0.0777313	0.0324594	0.0166327	health satisfaction measurement	EFO_0009724	Penalized regression (bigstatsr)	HapMap3 variants	9070	PGP000263	34995502	10.1016/j.ajhg.2021.11.008		European:100	European:37.5|African:25|East Asian:12.5|Greater Middle Eastern:12.5|South Asian:12.5	https://ftp.ebi.ac.uk/pub/databases/spot/pgs/scores/PGS001935/ScoringFiles/PGS001935.txt.gz
PGS000844	VAT_Mass	Predicted visceral adipose tissue	0.0417962	0.00412516	3.98e-24	0.0141813	0.00745723	0.0572121	0.0477646	0.011291	2.33e-05	-0.0637322	0.0326408	0.0508748	visceral adipose tissue measurement	EFO_0004765	Genome-wide significant variants	r2=0.1, 250kb window	518	PGP000211	34737425	10.1038/s41588-021-00948-2	European:100		European:100	https://ftp.ebi.ac.uk/pub/databases/spot/pgs/scores/PGS000844/ScoringFiles/PGS000844.txt.gz
PGS002682	disease_CARDIOVASCULAR.SBayesR	Cardiovascular disease	0.041739	0.0041245	4.52e-24	0.0140898	0.00744789	0.0585201	0.0254905	0.0113283	0.0244386	0.0512862	0.0322664	0.111956	cardiovascular disease	EFO_0000319	SBayesR		972965	PGP000332	35393596	10.1038/s41588-022-01036-9	European:100		African:25|East Asian:25|European:25|South Asian:25	https://ftp.ebi.ac.uk/pub/databases/spot/pgs/scores/PGS002682/ScoringFiles/PGS002682.txt.gz
PGS002347	disease_RESPIRATORY_ENT.BOLT-LMM	Respiratory and ear-nose-throat diseases	0.0415649	0.00411612	5.63e-24	0.0155054	0.00745831	0.0376227	0.030172	0.0112186	0.00715689	0.0135484	0.0320051	0.672063	respiratory system disease	EFO_0000684	BOLT-LMM		1109311	PGP000332	35393596	10.1038/s41588-022-01036-9	European:100		African:25|East Asian:25|European:25|South Asian:25	https://ftp.ebi.ac.uk/pub/databases/spot/pgs/scores/PGS002347/ScoringFiles/PGS002347.txt.gz
PGS000707	HC225	Cholecystitis	0.0414556	0.00411725	7.59e-24	0.0117056	0.00745052	0.116155	0.0160029	0.0112884	0.156296	-0.0568594	0.0329306	0.0842314	Cholecystitis	HP_0001082	snpnet (multi-PRS)	Weighted combination of multiple biomarker PRS. 1,080,968 variants as input (directly genotyped variants, imputed HLA allelotypes, and CNVs)	183329	PGP000128	33462484	10.1038/s41588-020-00757-z		European:100	European:100	https://ftp.ebi.ac.uk/pub/databases/spot/pgs/scores/PGS000707/ScoringFiles/PGS000707.txt.gz
PGS001954	portability-PLR_log_HDL	HDL cholesterol	-0.0412217	0.00412028	1.46e-23	-0.00894388	0.00740692	0.227238	-0.0178885	0.0111771	0.109496	0.0651585	0.0331645	0.0494483	high density lipoprotein cholesterol measurement	EFO_0004612	Penalized regression (bigstatsr)	HapMap3 variants	85429	PGP000263	34995502	10.1016/j.ajhg.2021.11.008		European:100	European:37.5|African:25|East Asian:12.5|Greater Middle Eastern:12.5|South Asian:12.5	https://ftp.ebi.ac.uk/pub/databases/spot/pgs/scores/PGS001954/ScoringFiles/PGS001954.txt.gz
PGS000832	T2D-GRS	Type 2 diabetes	0.0410491	0.00411249	1.84e-23	0.0249727	0.00744244	0.000792373	0.0392928	0.0112829	0.000496724	0.0276869	0.0324014	0.392829	type 2 diabetes mellitus	MONDO_0005148	Genome-wide significant variants	MAF > 1%, or proxies (r2 > 0.8)	384	PGP000211	34737425	10.1038/s41588-021-00948-2	European:100		European:100	https://ftp.ebi.ac.uk/pub/databases/spot/pgs/scores/PGS000832/ScoringFiles/PGS000832.txt.gz
PGS002134	portability-ldpred2_FEV1	Forced expiratory volume in 1-second (FEV1), Best measure	-0.040994	0.00412333	2.73e-23	-0.0136888	0.007471	0.0669131	-0.00561719	0.0112656	0.618053	0.019855	0.0327138	0.543897	forced expiratory volume	EFO_0004314	LDpred2 (bigsnpr)	LDpred2-auto using HapMap3 variants	940003	PGP000263	34995502	10.1016/j.ajhg.2021.11.008		European:100	European:75|Greater Middle Eastern:25	https://ftp.ebi.ac.uk/pub/databases/spot/pgs/scores/PGS002134/ScoringFiles/PGS002134.txt.gz
PGS002164	portability-ldpred2_log_CRP	C-reactive protein	0.0407956	0.00411985	4.07e-23	0.00898257	0.00744349	0.227521	0.027782	0.0112595	0.0136086	-0.0294935	0.03276	0.367966	C-reactive protein measurement	EFO_0004458	LDpred2 (bigsnpr)	LDpred2-auto using HapMap3 variants	736345	PGP000263	34995502	10.1016/j.ajhg.2021.11.008		European:100	European:37.5|African:25|East Asian:12.5|Greater Middle Eastern:12.5|South Asian:12.5	https://ftp.ebi.ac.uk/pub/databases/spot/pgs/scores/PGS002164/ScoringFiles/PGS002164.txt.gz
PGS002194	portability-ldpred2_log_reticulocyte	Reticulocyte count	0.0409189	0.00413361	4.2e-23	0.0124578	0.00743051	0.0936264	0.0291849	0.0113629	0.0102156	0.0450046	0.0320659	0.160467	reticulocyte count	EFO_0007986	LDpred2 (bigsnpr)	LDpred2-auto using HapMap3 variants	773305	PGP000263	34995502	10.1016/j.ajhg.2021.11.008		European:100	European:37.5|African:25|East Asian:12.5|Greater Middle Eastern:12.5|South Asian:12.5	https://ftp.ebi.ac.uk/pub/databases/spot/pgs/scores/PGS002194/ScoringFiles/PGS002194.txt.gz
PGS002171	portability-ldpred2_log_HbA1c	Glycated haemoglobin (HbA1c)	0.0407076	0.00411588	4.58e-23	0.00964777	0.00751479	0.199198	0.0381069	0.0113017	0.00074679	-0.0689863	0.032025	0.031229	HbA1c measurement	EFO_0004541	LDpred2 (bigsnpr)	LDpred2-auto using HapMap3 variants	736730	PGP000263	34995502	10.1016/j.ajhg.2021.11.008		European:100	European:37.5|African:25|East Asian:12.5|Greater Middle Eastern:12.5|South Asian:12.5	https://ftp.ebi.ac.uk/pub/databases/spot/pgs/scores/PGS002171/ScoringFiles/PGS002171.txt.gz
PGS002638	disease_DIABETES_ANY_DIAGNOSED.PolyFun-pred	Diabetes (any type)	0.0407514	0.00412384	4.99e-23	0.0195029	0.00779607	0.0123622	0.0489422	0.0115265	2.18e-05	-0.0132855	0.0319192	0.677247	diabetes mellitus	EFO_0000400	PolyFun-pred		247386	PGP000332	35393596	10.1038/s41588-022-01036-9	European:100		African:25|East Asian:25|European:25|South Asian:25	https://ftp.ebi.ac.uk/pub/databases/spot/pgs/scores/PGS002638/ScoringFiles/PGS002638.txt.gz
PGS001052	GBE_INI1050	Time spend outdoors in summer	0.0406672	0.00412335	6.04e-23	0.0170879	0.0075528	0.0236687	0.0228985	0.0116162	0.0486956	0.004794	0.0328519	0.883978	time spent outdoors measurement	EFO_0600081	snpnet		5661	PGP000244	35324888	10.1371/journal.pgen.1010105		European:100	European:40|African:20|East Asian:20|South Asian:20	https://ftp.ebi.ac.uk/pub/databases/spot/pgs/scores/PGS001052/ScoringFiles/PGS001052.txt.gz
PGS001946	portability-PLR_log_CRP	C-reactive protein	0.0403748	0.00412015	1.13e-22	0.0139469	0.00744271	0.0609435	0.0261271	0.0113957	0.0218648	-0.0339799	0.0329109	0.301846	C-reactive protein measurement	EFO_0004458	Penalized regression (bigstatsr)	HapMap3 variants	71444	PGP000263	34995502	10.1016/j.ajhg.2021.11.008		European:100	European:37.5|African:25|East Asian:12.5|Greater Middle Eastern:12.5|South Asian:12.5	https://ftp.ebi.ac.uk/pub/databases/spot/pgs/scores/PGS001946/ScoringFiles/PGS001946.txt.gz
PGS002581	body_BMIz.P+T.5e-08	BMI	0.0401696	0.00412506	2.08e-22	0.0120291	0.00750353	0.108906	0.0391122	0.0114989	0.000670425	-0.0367626	0.0323984	0.256498	body mass index	EFO_0004340	Pruning and Thresholding (P+T)	p < 5e-08	2385	PGP000332	35393596	10.1038/s41588-022-01036-9	European:100		African:25|East Asian:25|European:25|South Asian:25	https://ftp.ebi.ac.uk/pub/databases/spot/pgs/scores/PGS002581/ScoringFiles/PGS002581.txt.gz
PGS001953	portability-PLR_log_HbA1c	Glycated haemoglobin (HbA1c)	0.0398501	0.00411473	3.5e-22	0.00795895	0.00757878	0.293644	0.033827	0.0113594	0.00290235	-0.0625955	0.0317815	0.0488889	HbA1c measurement	EFO_0004541	Penalized regression (bigstatsr)	HapMap3 variants	46566	PGP000263	34995502	10.1016/j.ajhg.2021.11.008		European:100	European:37.5|African:25|East Asian:12.5|Greater Middle Eastern:12.5|South Asian:12.5	https://ftp.ebi.ac.uk/pub/databases/spot/pgs/scores/PGS001953/ScoringFiles/PGS001953.txt.gz
PGS002357	blood_WHITE_COUNT.BOLT-LMM	White Blood Count	0.0400766	0.00414214	3.84e-22	-0.0022146	0.00744282	0.766048	0.0228196	0.0112137	0.0418528	-0.0777561	0.0330871	0.0187713	leukocyte count	EFO_0004308	BOLT-LMM		1109311	PGP000332	35393596	10.1038/s41588-022-01036-9	European:100		African:25|East Asian:25|European:25|South Asian:25	https://ftp.ebi.ac.uk/pub/databases/spot/pgs/scores/PGS002357/ScoringFiles/PGS002357.txt.gz
PGS001328	GBE_FH1220	Family history of diabetes	0.0396012	0.00411995	7.11e-22	0.019274	0.00744383	0.00961839	0.0506283	0.0112572	6.88e-06	0.00315912	0.0326854	0.923003	family history	EFO_0000493	snpnet		2515	PGP000244	35324888	10.1371/journal.pgen.1010105		European:100	European:40|African:20|East Asian:20|South Asian:20	https://ftp.ebi.ac.uk/pub/databases/spot/pgs/scores/PGS001328/ScoringFiles/PGS001328.txt.gz
PGS000668	snpnet.Alanine_aminotransferase	Alanine aminotransferase [U/L]	0.0388831	0.00411054	3.1e-21	0.0180354	0.00746238	0.0156561	0.0293847	0.0115728	0.0111134	0.0171543	0.0326717	0.599548	serum alanine aminotransferase measurement	EFO_0004735	snpnet	1,080,968 variants as input (directly genotyped variants, imputed HLA allelotypes, and CNVs)	12076	PGP000128	33462484	10.1038/s41588-020-00757-z		European:100	European:40|African:20|East Asian:20|South Asian:20	https://ftp.ebi.ac.uk/pub/databases/spot/pgs/scores/PGS000668/ScoringFiles/PGS000668.txt.gz
PGS001320	GBE_HC215	Hypertension	0.0389917	0.00412845	3.57e-21	0.0183071	0.00744074	0.0138785	0.0382029	0.0112181	0.000660484	0.0265768	0.0321124	0.407887	hypertension	EFO_0000537	snpnet		13791	PGP000244	35324888	10.1371/journal.pgen.1010105		European:100	European:40|African:20|East Asian:20|South Asian:20	https://ftp.ebi.ac.uk/pub/databases/spot/pgs/scores/PGS001320/ScoringFiles/PGS001320.txt.gz
PGS002335	disease_HYPERTENSION_DIAGNOSED.BOLT-LMM	Hypertension	0.0389558	0.00413141	4.13e-21	0.0165136	0.00742646	0.026174	0.019945	0.0114031	0.0802768	0.0310277	0.0321941	0.335162	hypertension	EFO_0000537	BOLT-LMM		1109311	PGP000332	35393596	10.1038/s41588-022-01036-9	European:100		African:25|East Asian:25|European:25|South Asian:25	https://ftp.ebi.ac.uk/pub/databases/spot/pgs/scores/PGS002335/ScoringFiles/PGS002335.txt.gz
PGS001918	portability-PLR_FEV1	Forced expiratory volume in 1-second (FEV1), Best measure	-0.0387157	0.00412484	6.23e-21	-0.0164598	0.00748031	0.0277772	-0.00526881	0.011231	0.638975	0.00655638	0.0325201	0.840222	forced expiratory volume	EFO_0004314	Penalized regression (bigstatsr)	HapMap3 variants	79136	PGP000263	34995502	10.1016/j.ajhg.2021.11.008		European:100	European:75|Greater Middle Eastern:25	https://ftp.ebi.ac.uk/pub/databases/spot/pgs/scores/PGS001918/ScoringFiles/PGS001918.txt.gz
PGS002697	biochemistry_HbA1c.SBayesR	HbA1c	0.0384596	0.00411158	8.44e-21	0.00616077	0.00751278	0.412194	0.0335816	0.0113328	0.00304428	-0.048465	0.0321638	0.131858	HbA1c measurement	EFO_0004541	SBayesR		989344	PGP000332	35393596	10.1038/s41588-022-01036-9	European:100		African:25|East Asian:25|European:25|South Asian:25	https://ftp.ebi.ac.uk/pub/databases/spot/pgs/scores/PGS002697/ScoringFiles/PGS002697.txt.gz
PGS001961	portability-PLR_log_impedance	Impedance of whole body	-0.038467	0.0041208	1.01e-20	-0.0268099	0.00751088	0.000357694	-0.0364567	0.0113651	0.00133763	0.0245176	0.0329078	0.456247	body composition measurement	EFO_0005106	Penalized regression (bigstatsr)	HapMap3 variants	119500	PGP000263	34995502	10.1016/j.ajhg.2021.11.008		European:100	European:37.5|African:25|East Asian:12.5|Greater Middle Eastern:12.5|South Asian:12.5	https://ftp.ebi.ac.uk/pub/databases/spot/pgs/scores/PGS001961/ScoringFiles/PGS001961.txt.gz
PGS002338	blood_LYMPHOCYTE_COUNT.BOLT-LMM	Lymphocyte Count	0.038731	0.00415186	1.07e-20	-0.00269445	0.00746651	0.718196	0.00717524	0.0112021	0.521831	-0.060903	0.0321498	0.0581781	lymphocyte count	EFO_0004587	BOLT-LMM		1109311	PGP000332	35393596	10.1038/s41588-022-01036-9	European:100		African:25|East Asian:25|European:25|South Asian:25	https://ftp.ebi.ac.uk/pub/databases/spot/pgs/scores/PGS002338/ScoringFiles/PGS002338.txt.gz
PGS002068	portability-ldpred2_562.1	Diverticulosis	0.0383591	0.00411575	1.16e-20	0.0188344	0.00745185	0.0114886	0.0336123	0.011265	0.0028472	-0.027022	0.032158	0.400747	Colonic diverticula	HP_0002253	LDpred2 (bigsnpr)	LDpred2-auto using HapMap3 variants	831212	PGP000263	34995502	10.1016/j.ajhg.2021.11.008		European:100	European:37.5|African:25|East Asian:12.5|Greater Middle Eastern:12.5|South Asian:12.5	https://ftp.ebi.ac.uk/pub/databases/spot/pgs/scores/PGS002068/ScoringFiles/PGS002068.txt.gz
PGS000141	Psypsy	Seen a psychiatrist for nerves, anxiety, tension or depression	0.0383455	0.00412185	1.37e-20	0.00880255	0.00771798	0.254068	0.0104497	0.0115993	0.367646	0.00426502	0.032354	0.895124	seeing a psychiatrist for nerves, anxiety, tension or depression, self-reported|depressive disorder	EFO_0009821|MONDO_0002050	LD-clumping and p-value thresholding (Ricopilli)	Clumping r2 < 0.1. Scores provided at a p-value threshold = 0.1 (LD-clumped summary statistics require to calculate the score at other threshold are linked in GWAS sample descriptions)	22728	PGP000068	32231276	10.1038/s41588-020-0594-5	European:100		European:100	https://ftp.ebi.ac.uk/pub/databases/spot/pgs/scores/PGS000141/ScoringFiles/PGS000141.txt.gz
PGS001237	GBE_INI3062	Lung function (FVC)	-0.0384188	0.00413088	1.4e-20	-0.0192621	0.00742178	0.00944952	-0.0253151	0.0112241	0.0241067	0.00831965	0.0325243	0.798107	vital capacity	EFO_0004312	snpnet		20921	PGP000244	35324888	10.1371/journal.pgen.1010105		European:100	European:40|African:20|East Asian:20|South Asian:20	https://ftp.ebi.ac.uk/pub/databases/spot/pgs/scores/PGS001237/ScoringFiles/PGS001237.txt.gz
PGS002179	portability-ldpred2_log_impedance	Impedance of whole body	-0.0382634	0.00411705	1.49e-20	-0.027956	0.00748436	0.000187522	-0.0402917	0.0112265	0.000331986	0.0148885	0.0325748	0.647631	body composition measurement	EFO_0005106	LDpred2 (bigsnpr)	LDpred2-auto using HapMap3 variants	978109	PGP000263	34995502	10.1016/j.ajhg.2021.11.008		European:100	European:37.5|African:25|East Asian:12.5|Greater Middle Eastern:12.5|South Asian:12.5	https://ftp.ebi.ac.uk/pub/databases/spot/pgs/scores/PGS002179/ScoringFiles/PGS002179.txt.gz
PGS001016	GBE_BIN1950	Sensitivity / hurt feelings	0.0381106	0.00410631	1.68e-20	0.00527896	0.00741809	0.476692	0.0278885	0.0118328	0.0184295	0.0326216	0.0320806	0.309218	feeling emotionally hurt measurement	EFO_0009599	snpnet		7922	PGP000244	35324888	10.1371/journal.pgen.1010105		European:100	European:40|African:20|East Asian:20|South Asian:20	https://ftp.ebi.ac.uk/pub/databases/spot/pgs/scores/PGS001016/ScoringFiles/PGS001016.txt.gz
PGS001396	GBE_QT_FC1002060	Frequency of unenthusiasm / disinterest in last 2 weeks	0.0381351	0.00411051	1.74e-20	0.0183755	0.00756362	0.0151212	0.0117257	0.0112945	0.299186	0.00396107	0.0327068	0.903605	emotional symptom measurement	EFO_0007803	snpnet		2431	PGP000244	35324888	10.1371/journal.pgen.1010105		European:100	European:40|African:20|East Asian:20|South Asian:20	https://ftp.ebi.ac.uk/pub/databases/spot/pgs/scores/PGS001396/ScoringFiles/PGS001396.txt.gz
PGS002331	biochemistry_HbA1c.BOLT-LMM	HbA1c	0.0381646	0.00411584	1.82e-20	0.0151683	0.00758454	0.0455109	0.0379025	0.0114956	0.000976761	-0.0723104	0.0323195	0.0252626	HbA1c measurement	EFO_0004541	BOLT-LMM		1109311	PGP000332	35393596	10.1038/s41588-022-01036-9	European:100		African:25|East Asian:25|European:25|South Asian:25	https://ftp.ebi.ac.uk/pub/databases/spot/pgs/scores/PGS002331/ScoringFiles/PGS002331.txt.gz
PGS002172	portability-ldpred2_log_HDL	HDL cholesterol	-0.0381537	0.00411645	1.89e-20	-0.00707757	0.00742109	0.34023	-0.0162914	0.0111788	0.145021	0.0623001	0.0327146	0.0568644	high density lipoprotein cholesterol measurement	EFO_0004612	LDpred2 (bigsnpr)	LDpred2-auto using HapMap3 variants	732902	PGP000263	34995502	10.1016/j.ajhg.2021.11.008		European:100	European:37.5|African:25|East Asian:12.5|Greater Middle Eastern:12.5|South Asian:12.5	https://ftp.ebi.ac.uk/pub/databases/spot/pgs/scores/PGS002172/ScoringFiles/PGS002172.txt.gz
PGS002217	portability-ldpred2_play_computer	Plays computer games	0.0381977	0.00412853	2.2e-20	0.00812503	0.00744815	0.275326	0.0305056	0.01154	0.00820631	-0.0427771	0.0323991	0.18673	lifestyle measurement	EFO_0010724	LDpred2 (bigsnpr)	LDpred2-auto using HapMap3 variants	938047	PGP000263	34995502	10.1016/j.ajhg.2021.11.008		European:100	European:37.5|African:25|East Asian:12.5|Greater Middle Eastern:12.5|South Asian:12.5	https://ftp.ebi.ac.uk/pub/databases/spot/pgs/scores/PGS002217/ScoringFiles/PGS002217.txt.gz
PGS002180	portability-ldpred2_log_leukocyte	White blood cell (leukocyte) count	0.0382263	0.0041411	2.68e-20	-0.00152418	0.00743906	0.837659	0.0180423	0.0111757	0.106436	-0.0787399	0.032372	0.0150013	leukocyte count	EFO_0004308	LDpred2 (bigsnpr)	LDpred2-auto using HapMap3 variants	846337	PGP000263	34995502	10.1016/j.ajhg.2021.11.008		European:100	European:37.5|African:25|East Asian:12.5|Greater Middle Eastern:12.5|South Asian:12.5	https://ftp.ebi.ac.uk/pub/databases/spot/pgs/scores/PGS002180/ScoringFiles/PGS002180.txt.gz
PGS002701	disease_HYPERTENSION_DIAGNOSED.SBayesR	Hypertension	0.0380024	0.0041272	3.33e-20	0.00919923	0.00744658	0.216696	0.0192653	0.0113227	0.0888539	0.0277287	0.0323459	0.391304	hypertension	EFO_0000537	SBayesR		973782	PGP000332	35393596	10.1038/s41588-022-01036-9	European:100		African:25|East Asian:25|European:25|South Asian:25	https://ftp.ebi.ac.uk/pub/databases/spot/pgs/scores/PGS002701/ScoringFiles/PGS002701.txt.gz
PGS002671	disease_T2D.PolyFun-pred	Type 2 diabetes	0.0378497	0.00412155	4.18e-20	0.012847	0.00776901	0.0982042	0.0464438	0.0116058	6.29e-05	-0.032471	0.0319406	0.30934	type 2 diabetes mellitus	MONDO_0005148	PolyFun-pred		258382	PGP000332	35393596	10.1038/s41588-022-01036-9	European:100		African:25|East Asian:25|European:25|South Asian:25	https://ftp.ebi.ac.uk/pub/databases/spot/pgs/scores/PGS002671/ScoringFiles/PGS002671.txt.gz
PGS000808	GRS582_T2Dhis	Type 2 diabetes	0.0377792	0.00411654	4.42e-20	0.0222358	0.00780587	0.00439114	0.0407982	0.0115695	0.00042134	0.0336645	0.0317901	0.289618	type 2 diabetes mellitus	MONDO_0005148	Genome-wide significant variants	NR	582	PGP000193	34604815	10.1016/j.xhgg.2021.100029	Hispanic or Latin American:100		Hispanic or Latin American:100	https://ftp.ebi.ac.uk/pub/databases/spot/pgs/scores/PGS000808/ScoringFiles/PGS000808.txt.gz
PGS000868	T2D_221	Type II diabetes	0.0377625	0.00411553	4.49e-20	0.018047	0.00744809	0.0153915	0.0484312	0.0112312	1.62e-05	-0.0251044	0.0320423	0.433347	type 2 diabetes mellitus	MONDO_0005148	Genome-wide significant variants	p < 5e-8	221	PGP000214	31697830	10.1210/clinem/dgz102	European:100		Not Reported:100	https://ftp.ebi.ac.uk/pub/databases/spot/pgs/scores/PGS000868/ScoringFiles/PGS000868.txt.gz
PGS001850	portability-PLR_496	Chronic airway obstruction	0.037732	0.00411523	4.78e-20	4.43e-05	0.00742265	0.995233	0.00504333	0.0112538	0.654049	-0.0230526	0.0325858	0.479291	chronic obstructive pulmonary disease	EFO_0000341	Penalized regression (bigstatsr)	HapMap3 variants	7347	PGP000263	34995502	10.1016/j.ajhg.2021.11.008		European:100	European:37.5|African:25|East Asian:12.5|Greater Middle Eastern:12.5|South Asian:12.5	https://ftp.ebi.ac.uk/pub/databases/spot/pgs/scores/PGS001850/ScoringFiles/PGS001850.txt.gz
PGS000337	MetaPRS_CAD	Coronary artery disease	0.0378355	0.00413674	5.9e-20	-0.000668189	0.0075476	0.929455	0.0150262	0.0113669	0.186193	0.0188199	0.0323944	0.561265	coronary artery disease	EFO_0001645	P-value thresholding	p < 5e-2, r2 < 0.8	75028	PGP000104	33020668	10.1038/s41588-020-0705-3	Not Reported:45.5|East Asian:27.5|European:21.6|South Asian:3.9|Hispanic or Latin American:0.6|African:0.5|Greater Middle Eastern:0.3		East Asian:100	https://ftp.ebi.ac.uk/pub/databases/spot/pgs/scores/PGS000337/ScoringFiles/PGS000337.txt.gz
PGS001401	GBE_QT_FC1004548	Health satisfaction	0.037498	0.00412838	1.06e-19	-0.00272057	0.00741766	0.713791	0.0268592	0.0112541	0.0170047	0.0250297	0.032448	0.440482	health satisfaction measurement	EFO_0009724	snpnet		1814	PGP000244	35324888	10.1371/journal.pgen.1010105		European:100	European:40|African:20|East Asian:20|South Asian:20	https://ftp.ebi.ac.uk/pub/databases/spot/pgs/scores/PGS001401/ScoringFiles/PGS001401.txt.gz
PGS001236	GBE_INI3063	Lung function (FEV1)	-0.0374343	0.00413059	1.27e-19	-0.0168108	0.00742434	0.023557	-0.018415	0.0112174	0.100663	0.00860153	0.0325058	0.791306	forced expiratory volume	EFO_0004314	snpnet		17732	PGP000244	35324888	10.1371/journal.pgen.1010105		European:100	European:40|African:20|East Asian:20|South Asian:20	https://ftp.ebi.ac.uk/pub/databases/spot/pgs/scores/PGS001236/ScoringFiles/PGS001236.txt.gz
PGS002112	portability-ldpred2_depression_feelings	Recent feelings of depression	0.0371887	0.00411171	1.5e-19	0.0161402	0.00743745	0.0299977	0.0482622	0.011189	1.61e-05	0.057191	0.0323379	0.0769697	depressive symptom measurement	EFO_0007006	LDpred2 (bigsnpr)	LDpred2-auto using HapMap3 variants	748601	PGP000263	34995502	10.1016/j.ajhg.2021.11.008		European:100	European:37.5|African:25|East Asian:12.5|Greater Middle Eastern:12.5|South Asian:12.5	https://ftp.ebi.ac.uk/pub/databases/spot/pgs/scores/PGS002112/ScoringFiles/PGS002112.txt.gz
PGS002094	portability-ldpred2_740	Osteoarthrosis	0.0370705	0.00411811	2.22e-19	0.0170499	0.0074255	0.0216687	0.00639134	0.0115055	0.578552	-0.00769355	0.031947	0.809693	osteoarthritis	MONDO_0005178	LDpred2 (bigsnpr)	LDpred2-auto using HapMap3 variants	827887	PGP000263	34995502	10.1016/j.ajhg.2021.11.008		European:100	European:37.5|African:25|East Asian:12.5|Greater Middle Eastern:12.5|South Asian:12.5	https://ftp.ebi.ac.uk/pub/databases/spot/pgs/scores/PGS002094/ScoringFiles/PGS002094.txt.gz
PGS000193	MDD_0.001_Coleman_2020	Major depression	0.03704	0.00411537	2.25e-19	0.012266	0.00767405	0.10996	0.0126373	0.0114003	0.267645	0.0281861	0.0327609	0.389592	major depressive disorder	MONDO_0002009	PRSice	PRSice 2.1.0.beta; pThreshold = 0.001;--clump-kb 250;--clump-p 1; --clump-r2 0.1;--info-base INFO,0.9;--model add;--stat OR; Effect allele is A1	1138	PGS000080	31969693	10.1038/s41380-019-0546-6	European:100		European:100	https://ftp.ebi.ac.uk/pub/databases/spot/pgs/scores/PGS000193/ScoringFiles/PGS000193.txt.gz
PGS002312	disease_AID_ALL.BOLT-LMM	Autoimmune disease	0.0374831	0.00416492	2.26e-19	0.0138378	0.00745106	0.063289	0.0271308	0.0111932	0.0153563	0.0278375	0.0321364	0.386365	autoimmune disease	EFO_0005140	BOLT-LMM		1109311	PGP000332	35393596	10.1038/s41588-022-01036-9	European:100		African:25|East Asian:25|European:25|South Asian:25	https://ftp.ebi.ac.uk/pub/databases/spot/pgs/scores/PGS002312/ScoringFiles/PGS002312.txt.gz
PGS002489	cov_EDU_COLLEGE.P+T.0.01	College education	-0.0386227	0.0042976	2.54e-19	0.00959431	0.00819708	0.241818	-0.0117395	0.0188689	0.533837	0.00799794	0.0315756	0.80004	educational attainment	EFO_0011015	Pruning and Thresholding (P+T)	p < 0.01	126911	PGP000332	35393596	10.1038/s41588-022-01036-9	European:100		African:25|East Asian:25|European:25|South Asian:25	https://ftp.ebi.ac.uk/pub/databases/spot/pgs/scores/PGS002489/ScoringFiles/PGS002489.txt.gz
PGS001962	portability-PLR_log_leukocyte	White blood cell (leukocyte) count	0.0372562	0.00414571	2.55e-19	-0.00140277	0.00744541	0.850557	0.0158914	0.0112387	0.157366	-0.0776406	0.0325386	0.0170278	leukocyte count	EFO_0004308	Penalized regression (bigstatsr)	HapMap3 variants	80228	PGP000263	34995502	10.1016/j.ajhg.2021.11.008		European:100	European:37.5|African:25|East Asian:12.5|Greater Middle Eastern:12.5|South Asian:12.5	https://ftp.ebi.ac.uk/pub/databases/spot/pgs/scores/PGS001962/ScoringFiles/PGS001962.txt.gz
PGS000748	PRS_DE	Coronary artery disease	0.0376625	0.00419115	2.56e-19	-0.0102031	0.0074635	0.171606	-2.2e-05	0.0113266	0.99845	0.0167695	0.0321399	0.601834	coronary artery disease	EFO_0001645	Genome-wide significant variants	p=0.97	3423987	PGP000152	33170024	10.1161/circgen.120.002932	European:75.3|South Asian:13.6|East Asian:6|Hispanic or Latin American:2.2|African:1.7|Greater Middle Eastern:1.2	European:100	European:100	https://ftp.ebi.ac.uk/pub/databases/spot/pgs/scores/PGS000748/ScoringFiles/PGS000748.txt.gz
PGS001964	portability-PLR_log_log_gammaGT	Gamma glutamyltransferase	0.036873	0.00411941	3.52e-19	0.00420581	0.00745398	0.572593	0.0101718	0.0114188	0.373041	-0.0310709	0.0324545	0.338382	serum gamma-glutamyl transferase measurement	EFO_0004532	Penalized regression (bigstatsr)	HapMap3 variants	76069	PGP000263	34995502	10.1016/j.ajhg.2021.11.008		European:100	European:37.5|African:25|East Asian:12.5|Greater Middle Eastern:12.5|South Asian:12.5	https://ftp.ebi.ac.uk/pub/databases/spot/pgs/scores/PGS001964/ScoringFiles/PGS001964.txt.gz
PGS002665	cov_SMOKING_STATUS.PolyFun-pred	Smoking status	0.0369644	0.00413266	3.74e-19	0.00680587	0.00752089	0.365503	-0.00112849	0.0112803	0.920312	-0.0430725	0.0322797	0.182088	smoking status measurement	EFO_0006527	PolyFun-pred		340836	PGP000332	35393596	10.1038/s41588-022-01036-9	European:100		African:25|East Asian:25|European:25|South Asian:25	https://ftp.ebi.ac.uk/pub/databases/spot/pgs/scores/PGS002665/ScoringFiles/PGS002665.txt.gz
PGS001156	GBE_INI23109	Impedance (right arm)	-0.0367157	0.00411941	4.97e-19	-0.0294413	0.00742408	7.32e-05	-0.0439492	0.0112534	9.41e-05	-0.0178735	0.0326258	0.583805	body composition measurement	EFO_0005106	snpnet		30140	PGP000244	35324888	10.1371/journal.pgen.1010105		European:100	European:40|African:20|East Asian:20|South Asian:20	https://ftp.ebi.ac.uk/pub/databases/spot/pgs/scores/PGS001156/ScoringFiles/PGS001156.txt.gz
PGS002170	portability-ldpred2_log_glucose	Glucose	0.0365927	0.00411505	5.98e-19	-0.00377967	0.00744185	0.611528	0.0190318	0.0114232	0.0957015	-0.0105681	0.0325564	0.745477	glucose measurement	EFO_0004468	LDpred2 (bigsnpr)	LDpred2-auto using HapMap3 variants	602241	PGP000263	34995502	10.1016/j.ajhg.2021.11.008		European:100	European:37.5|African:25|East Asian:12.5|Greater Middle Eastern:12.5|South Asian:12.5	https://ftp.ebi.ac.uk/pub/databases/spot/pgs/scores/PGS002170/ScoringFiles/PGS002170.txt.gz
PGS002723	blood_WHITE_COUNT.SBayesR	White Blood Count	0.0367934	0.00414063	6.34e-19	-0.00495014	0.00746556	0.50729	0.0253636	0.0112057	0.0236079	-0.0834849	0.0326704	0.0106076	leukocyte count	EFO_0004308	SBayesR		983751	PGP000332	35393596	10.1038/s41588-022-01036-9	European:100		African:25|East Asian:25|European:25|South Asian:25	https://ftp.ebi.ac.uk/pub/databases/spot/pgs/scores/PGS002723/ScoringFiles/PGS002723.txt.gz
PGS002104	portability-ldpred2_bad_hearing	Hearing difficulty/problems	0.0363666	0.00410091	7.45e-19	0.0202304	0.00741529	0.00636821	0.0153362	0.0112007	0.17093	0.025762	0.0324883	0.4278	hearing disorder	MONDO_0021945	LDpred2 (bigsnpr)	LDpred2-auto using HapMap3 variants	869179	PGP000263	34995502	10.1016/j.ajhg.2021.11.008		European:100	European:37.5|African:25|East Asian:12.5|Greater Middle Eastern:12.5|South Asian:12.5	https://ftp.ebi.ac.uk/pub/databases/spot/pgs/scores/PGS002104/ScoringFiles/PGS002104.txt.gz
PGS002007	portability-PLR_sodium_urine	Sodium in urine	0.0365584	0.00413051	8.69e-19	0.00958119	0.007478	0.200106	0.0199945	0.0123999	0.106858	0.0113633	0.0324131	0.725906	sodium measurement	EFO_0009282	Penalized regression (bigstatsr)	HapMap3 variants	37568	PGP000263	34995502	10.1016/j.ajhg.2021.11.008		European:100	European:37.5|African:25|East Asian:12.5|Greater Middle Eastern:12.5|South Asian:12.5	https://ftp.ebi.ac.uk/pub/databases/spot/pgs/scores/PGS002007/ScoringFiles/PGS002007.txt.gz
PGS000705	HC188	Gallstones	0.0363631	0.00411444	9.75e-19	0.0109754	0.00744579	0.140472	0.0111536	0.0113449	0.325542	-0.0443039	0.0331192	0.180991	gallstones	EFO_0004210	snpnet (multi-PRS)	Weighted combination of multiple biomarker PRS. 1,080,968 variants as input (directly genotyped variants, imputed HLA allelotypes, and CNVs)	183458	PGP000128	33462484	10.1038/s41588-020-00757-z		European:100	European:100	https://ftp.ebi.ac.uk/pub/databases/spot/pgs/scores/PGS000705/ScoringFiles/PGS000705.txt.gz
PGS002146	portability-ldpred2_height	Standing height	-0.0363875	0.00414238	1.57e-18	-0.0286573	0.00745902	0.000122053	-0.00871725	0.0114642	0.447021	-0.00602668	0.0332719	0.856262	body height	EFO_0004339	LDpred2 (bigsnpr)	LDpred2-auto using HapMap3 variants	922538	PGP000263	34995502	10.1016/j.ajhg.2021.11.008		European:100	European:37.5|African:25|East Asian:12.5|Greater Middle Eastern:12.5|South Asian:12.5	https://ftp.ebi.ac.uk/pub/databases/spot/pgs/scores/PGS002146/ScoringFiles/PGS002146.txt.gz
PGS002225	portability-ldpred2_snoring	Snoring	0.0360854	0.0041114	1.68e-18	0.0156681	0.00759918	0.0392256	0.0307841	0.0113694	0.00677634	-0.0284993	0.0325106	0.380695	snoring measurement	EFO_0008341	LDpred2 (bigsnpr)	LDpred2-auto using HapMap3 variants	913306	PGP000263	34995502	10.1016/j.ajhg.2021.11.008		European:100	European:37.5|African:25|East Asian:12.5|Greater Middle Eastern:12.5|South Asian:12.5	https://ftp.ebi.ac.uk/pub/databases/spot/pgs/scores/PGS002225/ScoringFiles/PGS002225.txt.gz
PGS001999	portability-PLR_play_computer	Plays computer games	0.0359856	0.00412579	2.73e-18	0.00690535	0.00742469	0.352344	0.0250461	0.0111747	0.0250051	-0.017123	0.0323472	0.596562	lifestyle measurement	EFO_0010724	Penalized regression (bigstatsr)	HapMap3 variants	50215	PGP000263	34995502	10.1016/j.ajhg.2021.11.008		European:100	European:37.5|African:25|East Asian:12.5|Greater Middle Eastern:12.5|South Asian:12.5	https://ftp.ebi.ac.uk/pub/databases/spot/pgs/scores/PGS001999/ScoringFiles/PGS001999.txt.gz
PGS000747	PRS_EB	Coronary artery disease	0.0379623	0.0043573	2.98e-18	-0.01305	0.00829981	0.115875	0.0095445	0.0158711	0.54759	0.0303979	0.0323067	0.346748	coronary artery disease	EFO_0001645	LD clumping	p=0.39, r^2=0.45	375822	PGP000152	33170024	10.1161/circgen.120.002932	European:75.3|South Asian:13.6|East Asian:6|Hispanic or Latin American:2.2|African:1.7|Greater Middle Eastern:1.2	European:100	European:100	https://ftp.ebi.ac.uk/pub/databases/spot/pgs/scores/PGS000747/ScoringFiles/PGS000747.txt.gz
PGS002695	biochemistry_HDLcholesterol.SBayesR	HDL Cholesterol	-0.0358276	0.00411647	3.22e-18	0.00312068	0.0074233	0.6742	-0.0122385	0.011216	0.275201	0.0710216	0.0329777	0.0312697	high density lipoprotein cholesterol measurement	EFO_0004612	SBayesR		971682	PGP000332	35393596	10.1038/s41588-022-01036-9	European:100		African:25|East Asian:25|European:25|South Asian:25	https://ftp.ebi.ac.uk/pub/databases/spot/pgs/scores/PGS002695/ScoringFiles/PGS002695.txt.gz
PGS001229	GBE_INI50	Standing height	-0.0362785	0.00417299	3.51e-18	-0.0235337	0.00744219	0.00156585	-0.0057914	0.0114197	0.612056	0.0112078	0.033215	0.735791	body height	EFO_0004339	snpnet		51209	PGP000244	35324888	10.1371/journal.pgen.1010105		European:100	European:40|African:20|East Asian:20|South Asian:20	https://ftp.ebi.ac.uk/pub/databases/spot/pgs/scores/PGS001229/ScoringFiles/PGS001229.txt.gz
PGS002677	disease_ASTHMA_DIAGNOSED.SBayesR	Asthma	0.0354343	0.00411502	7.24e-18	0.0146773	0.0074607	0.0491509	0.0317524	0.0112414	0.00473411	-0.0210834	0.0321326	0.511735	asthma	MONDO_0004979	SBayesR		934369	PGP000332	35393596	10.1038/s41588-022-01036-9	European:100		African:25|East Asian:25|European:25|South Asian:25	https://ftp.ebi.ac.uk/pub/databases/spot/pgs/scores/PGS002677/ScoringFiles/PGS002677.txt.gz
PGS000762	PRS_HD	Hearing difficulties	0.0353735	0.00410976	7.49e-18	0.0143144	0.00747247	0.0554134	0.0232622	0.0113003	0.0395373	0.0360123	0.0324729	0.267433	age-related hearing impairment	EFO_0005782	PRSice	INFO: 0.9, MAF: 0.01, clump-r2: 0.1, pÃ¢â€°Â¤ 0.48; software version = 2.1.3.beta	100325	PGP000165	32203203	10.1038/s41431-020-0603-2	European:100		European:100	https://ftp.ebi.ac.uk/pub/databases/spot/pgs/scores/PGS000762/ScoringFiles/PGS000762.txt.gz
PGS001929	portability-PLR_height	Standing height	-0.0357345	0.00415808	8.4e-18	-0.019684	0.00741386	0.00793032	-0.0129999	0.0113484	0.251994	-0.0241375	0.0336647	0.473376	body height	EFO_0004339	Penalized regression (bigstatsr)	HapMap3 variants	156514	PGP000263	34995502	10.1016/j.ajhg.2021.11.008		European:100	European:37.5|African:25|East Asian:12.5|Greater Middle Eastern:12.5|South Asian:12.5	https://ftp.ebi.ac.uk/pub/databases/spot/pgs/scores/PGS001929/ScoringFiles/PGS001929.txt.gz
PGS002641	disease_ENDOCRINE_DIABETES.PolyFun-pred	Endocrine and diabetes diseases	0.0354258	0.00412894	9.5e-18	0.0146521	0.00806328	0.0691966	0.0373227	0.0117806	0.00153412	0.00856351	0.0320162	0.789104	endocrine system disease|diabetes mellitus	EFO_0001379|EFO_0000400	PolyFun-pred		256678	PGP000332	35393596	10.1038/s41588-022-01036-9	European:100		African:25|East Asian:25|European:25|South Asian:25	https://ftp.ebi.ac.uk/pub/databases/spot/pgs/scores/PGS002641/ScoringFiles/PGS002641.txt.gz
PGS001154	GBE_INI23110	Impedance (left arm)	-0.0353764	0.00412327	9.51e-18	-0.0310822	0.00741528	2.77e-05	-0.0432252	0.0112889	0.000128674	0.00964485	0.0324711	0.766444	body composition measurement	EFO_0005106	snpnet		26740	PGP000244	35324888	10.1371/journal.pgen.1010105		European:100	European:40|African:20|East Asian:20|South Asian:20	https://ftp.ebi.ac.uk/pub/databases/spot/pgs/scores/PGS001154/ScoringFiles/PGS001154.txt.gz
PGS001979	portability-PLR_log_triglycerides	Triglycerides	0.0351686	0.00411931	1.37e-17	-0.0105476	0.00741817	0.155068	0.0348832	0.0113854	0.00218502	-0.0376466	0.0321789	0.242035	triglyceride measurement	EFO_0004530	Penalized regression (bigstatsr)	HapMap3 variants	71203	PGP000263	34995502	10.1016/j.ajhg.2021.11.008		European:100	European:37.5|African:25|East Asian:12.5|Greater Middle Eastern:12.5|South Asian:12.5	https://ftp.ebi.ac.uk/pub/databases/spot/pgs/scores/PGS001979/ScoringFiles/PGS001979.txt.gz
PGS002143	portability-ldpred2_hand_grip_strength	Hand grip strength (mean of both)	-0.0351316	0.00412066	1.52e-17	-0.0162597	0.00742643	0.0285655	-0.0191096	0.0112676	0.0898897	-0.00905998	0.0328511	0.78271	grip strength measurement	EFO_0006941	LDpred2 (bigsnpr)	LDpred2-auto using HapMap3 variants	966283	PGP000263	34995502	10.1016/j.ajhg.2021.11.008		European:100	European:37.5|African:25|East Asian:12.5|Greater Middle Eastern:12.5|South Asian:12.5	https://ftp.ebi.ac.uk/pub/databases/spot/pgs/scores/PGS002143/ScoringFiles/PGS002143.txt.gz
PGS000020	dGRS1000	Type 2 diabetes	0.0364923	0.00430886	2.47e-17	0.0229643	0.00878477	0.00894603	0.0408049	0.0142314	0.00414063	0.0384797	0.0324785	0.236107	type 2 diabetes mellitus	MONDO_0005148	Pruning and Thresholding (P+T)	P < 0.05, r2 < 0.05, betas are weighted by the probability that they are in the top 1000 signals	7502	PGP000010	27513194	10.1038/gim.2016.103	European:100		European:100	https://ftp.ebi.ac.uk/pub/databases/spot/pgs/scores/PGS000020/ScoringFiles/PGS000020.txt.gz
PGS002332	body_HEIGHTz.BOLT-LMM	Height	-0.0350514	0.00416071	3.63e-17	-0.02433	0.00741343	0.00103119	-0.00911634	0.0113039	0.419966	-0.0264623	0.0335558	0.430343	body height	EFO_0004339	BOLT-LMM		1109311	PGP000332	35393596	10.1038/s41588-022-01036-9	European:100		African:25|East Asian:25|European:25|South Asian:25	https://ftp.ebi.ac.uk/pub/databases/spot/pgs/scores/PGS002332/ScoringFiles/PGS002332.txt.gz
PGS000806	GRS582_T2Dafr	Type 2 diabetes	0.0346402	0.0041159	3.89e-17	0.0326892	0.00811149	5.58e-05	0.0351832	0.0118434	0.00297119	-0.00884376	0.0317798	0.780795	type 2 diabetes mellitus	MONDO_0005148	Genome-wide significant variants	NR	582	PGP000193	34604815	10.1016/j.xhgg.2021.100029	African:100		African:100	https://ftp.ebi.ac.uk/pub/databases/spot/pgs/scores/PGS000806/ScoringFiles/PGS000806.txt.gz
PGS002704	blood_LYMPHOCYTE_COUNT.SBayesR	Lymphocyte Count	0.034723	0.00415347	6.27e-17	0.00431145	0.00753549	0.567219	0.00827698	0.0112469	0.46177	-0.0725783	0.032217	0.0242721	lymphocyte count	EFO_0004587	SBayesR		983350	PGP000332	35393596	10.1038/s41588-022-01036-9	European:100		African:25|East Asian:25|European:25|South Asian:25	https://ftp.ebi.ac.uk/pub/databases/spot/pgs/scores/PGS002704/ScoringFiles/PGS002704.txt.gz
PGS002311	disease_ASTHMA_DIAGNOSED.BOLT-LMM	Asthma	0.0340342	0.00411623	1.36e-16	0.0131921	0.00749528	0.0783976	0.0286289	0.0112328	0.0108128	0.0262064	0.0320442	0.413459	asthma	MONDO_0004979	BOLT-LMM		1109311	PGP000332	35393596	10.1038/s41588-022-01036-9	European:100		African:25|East Asian:25|European:25|South Asian:25	https://ftp.ebi.ac.uk/pub/databases/spot/pgs/scores/PGS002311/ScoringFiles/PGS002311.txt.gz
PGS002328	biochemistry_Glucose.BOLT-LMM	Glucose	0.0338218	0.00411252	1.97e-16	0.00421089	0.00746296	0.572592	0.00620427	0.011685	0.595446	-0.00138244	0.0322017	0.965757	glucose measurement	EFO_0004468	BOLT-LMM		1109311	PGP000332	35393596	10.1038/s41588-022-01036-9	European:100		African:25|East Asian:25|European:25|South Asian:25	https://ftp.ebi.ac.uk/pub/databases/spot/pgs/scores/PGS002328/ScoringFiles/PGS002328.txt.gz
PGS001965	portability-PLR_log_lymphocyte	Lymphocyte count	0.0341303	0.00415145	2.01e-16	0.00813861	0.00744873	0.274562	0.00169241	0.0111734	0.879606	-0.0709975	0.0332229	0.0325974	lymphocyte count	EFO_0004587	Penalized regression (bigstatsr)	HapMap3 variants	76535	PGP000263	34995502	10.1016/j.ajhg.2021.11.008		European:100	European:37.5|African:25|East Asian:12.5|Greater Middle Eastern:12.5|South Asian:12.5	https://ftp.ebi.ac.uk/pub/databases/spot/pgs/scores/PGS001965/ScoringFiles/PGS001965.txt.gz
PGS001335	GBE_BIN_FC4006150	Vascular/heart problems diagnosed by doctor High BP	0.0338628	0.00412102	2.08e-16	0.011792	0.00742802	0.112399	0.0329819	0.0112219	0.0032921	0.0239649	0.0321599	0.456164	cardiovascular disease	EFO_0000319	snpnet		14076	PGP000244	35324888	10.1371/journal.pgen.1010105		European:100	European:40|African:20|East Asian:20|South Asian:20	https://ftp.ebi.ac.uk/pub/databases/spot/pgs/scores/PGS001335/ScoringFiles/PGS001335.txt.gz
PGS000758	LASSO_Height	Adult standing height	-0.035784	0.00436284	2.36e-16	-0.0190001	0.00782126	0.0151283	-0.0140085	0.0130887	0.284496	-0.0181849	0.0341407	0.594278	body height	EFO_0004339	LASSO performed on P+T candidate SNPs	R^2 < 0.2, p < 5e-2, optimal ÃŽÂ» = 1.34e-3	33938	PGP000163	33788949	10.1210/clinem/dgab215	European:100	European:100	European:100	https://ftp.ebi.ac.uk/pub/databases/spot/pgs/scores/PGS000758/ScoringFiles/PGS000758.txt.gz
PGS002182	portability-ldpred2_log_log_gammaGT	Gamma glutamyltransferase	0.0335372	0.00411934	3.91e-16	-0.00306114	0.00746301	0.681678	0.00712144	0.0113259	0.529497	-0.0285927	0.0324159	0.377747	serum gamma-glutamyl transferase measurement	EFO_0004532	LDpred2 (bigsnpr)	LDpred2-auto using HapMap3 variants	713481	PGP000263	34995502	10.1016/j.ajhg.2021.11.008		European:100	European:37.5|African:25|East Asian:12.5|Greater Middle Eastern:12.5|South Asian:12.5	https://ftp.ebi.ac.uk/pub/databases/spot/pgs/scores/PGS002182/ScoringFiles/PGS002182.txt.gz
PGS002694	biochemistry_Glucose.SBayesR	Glucose	0.0334725	0.00411376	4.06e-16	0.00313327	0.00743568	0.673475	0.00102285	0.0114801	0.929005	0.0112084	0.0322976	0.728565	glucose measurement	EFO_0004468	SBayesR		969640	PGP000332	35393596	10.1038/s41588-022-01036-9	European:100		African:25|East Asian:25|European:25|South Asian:25	https://ftp.ebi.ac.uk/pub/databases/spot/pgs/scores/PGS002694/ScoringFiles/PGS002694.txt.gz
PGS001406	GBE_INI30300	High light scatter reticulocyte count	0.0336238	0.00413886	4.51e-16	0.0179725	0.00742404	0.0154842	0.0277492	0.0112168	0.0133651	0.0239089	0.0321836	0.457547	reticulocyte measurement	EFO_0010700	snpnet		15856	PGP000244	35324888	10.1371/journal.pgen.1010105		European:100	European:40|African:20|East Asian:20|South Asian:20	https://ftp.ebi.ac.uk/pub/databases/spot/pgs/scores/PGS001406/ScoringFiles/PGS001406.txt.gz
PGS002353	biochemistry_Triglycerides.BOLT-LMM	Triglycerides	0.0332759	0.00411626	6.27e-16	-0.01178	0.00741587	0.112178	0.034149	0.0112	0.00229591	-0.0229581	0.0322466	0.476494	triglyceride measurement	EFO_0004530	BOLT-LMM		1109311	PGP000332	35393596	10.1038/s41588-022-01036-9	European:100		African:25|East Asian:25|European:25|South Asian:25	https://ftp.ebi.ac.uk/pub/databases/spot/pgs/scores/PGS002353/ScoringFiles/PGS002353.txt.gz
PGS001977	portability-PLR_log_SHBG	Sex hormone binding globulin (SHBG)	-0.0330943	0.00411237	8.45e-16	-0.00500135	0.00744667	0.501824	-0.0335756	0.0113592	0.00311858	0.0356055	0.0324369	0.272342	sex hormone-binding globulin measurement	EFO_0004696	Penalized regression (bigstatsr)	HapMap3 variants	51427	PGP000263	34995502	10.1016/j.ajhg.2021.11.008		European:100	European:37.5|African:25|East Asian:12.5|Greater Middle Eastern:12.5|South Asian:12.5	https://ftp.ebi.ac.uk/pub/databases/spot/pgs/scores/PGS001977/ScoringFiles/PGS001977.txt.gz
PGS000749	PRS_COMBINED	Coronary artery disease	0.0335381	0.00417603	9.66e-16	-0.00914556	0.00746403	0.220468	0.00074051	0.0112683	0.947604	0.0377806	0.0323606	0.243014	coronary artery disease	EFO_0001645	Genome-wide significant variants	p=0.27	1056021	PGP000152	33170024	10.1161/circgen.120.002932	European:75.3|South Asian:13.6|East Asian:6|Hispanic or Latin American:2.2|African:1.7|Greater Middle Eastern:1.2	European:100	European:100	https://ftp.ebi.ac.uk/pub/databases/spot/pgs/scores/PGS000749/ScoringFiles/PGS000749.txt.gz
PGS001952	portability-PLR_log_glucose	Glucose	0.0327863	0.00411314	1.57e-15	-0.00605574	0.00744968	0.416284	0.0129304	0.0113675	0.255334	-0.0201671	0.0324524	0.534314	glucose measurement	EFO_0004468	Penalized regression (bigstatsr)	HapMap3 variants	14811	PGP000263	34995502	10.1016/j.ajhg.2021.11.008		European:100	European:37.5|African:25|East Asian:12.5|Greater Middle Eastern:12.5|South Asian:12.5	https://ftp.ebi.ac.uk/pub/databases/spot/pgs/scores/PGS001952/ScoringFiles/PGS001952.txt.gz
PGS002197	portability-ldpred2_log_triglycerides	Triglycerides	0.0327498	0.00411742	1.81e-15	-0.00802375	0.00743565	0.280547	0.0322801	0.0111899	0.00391724	-0.00870004	0.0324169	0.788407	triglyceride measurement	EFO_0004530	LDpred2 (bigsnpr)	LDpred2-auto using HapMap3 variants	731035	PGP000263	34995502	10.1016/j.ajhg.2021.11.008		European:100	European:37.5|African:25|East Asian:12.5|Greater Middle Eastern:12.5|South Asian:12.5	https://ftp.ebi.ac.uk/pub/databases/spot/pgs/scores/PGS002197/ScoringFiles/PGS002197.txt.gz
PGS002356	body_WHRadjBMIz.BOLT-LMM	Waist-Hip Ratio	0.0328516	0.00413186	1.85e-15	0.0189707	0.00745842	0.0109741	0.0154974	0.01138	0.173259	-0.0237588	0.0324429	0.463968	waist-hip ratio	EFO_0004343	BOLT-LMM		1109311	PGP000332	35393596	10.1038/s41588-022-01036-9	European:100		African:25|East Asian:25|European:25|South Asian:25	https://ftp.ebi.ac.uk/pub/databases/spot/pgs/scores/PGS002356/ScoringFiles/PGS002356.txt.gz
PGS000139	MDDRecur	Lifetime Major Depressive Disorder (with recurrence)	0.0326779	0.00411139	1.89e-15	0.0111091	0.00741215	0.133935	0.018365	0.0112166	0.101566	0.0566948	0.0322403	0.0786609	major depressive disorder|recurrent	MONDO_0002009|EFO_0010246	LD-clumping and p-value thresholding (Ricopilli)	Clumping r2 < 0.1. Scores provided at a p-value threshold = 0.1 (LD-clumped summary statistics require to calculate the score at other threshold are linked in GWAS sample descriptions)	21980	PGP000068	32231276	10.1038/s41588-020-0594-5	European:100		European:100	https://ftp.ebi.ac.uk/pub/databases/spot/pgs/scores/PGS000139/ScoringFiles/PGS000139.txt.gz
PGS002722	body_WHRadjBMIz.SBayesR	Waist-Hip Ratio	0.0327649	0.00412245	1.9e-15	0.0219573	0.0074472	0.00319424	0.00885069	0.0113723	0.43641	-0.0413593	0.0327836	0.207097	waist-hip ratio	EFO_0004343	SBayesR		984160	PGP000332	35393596	10.1038/s41588-022-01036-9	European:100		African:25|East Asian:25|European:25|South Asian:25	https://ftp.ebi.ac.uk/pub/databases/spot/pgs/scores/PGS002722/ScoringFiles/PGS002722.txt.gz
PGS000694	snpnet.SHBG	SHBG [nmol/L]	-0.0325936	0.00411138	2.23e-15	-0.016244	0.00747927	0.0298653	-0.0246057	0.0112697	0.0290099	0.0504136	0.0329299	0.125785	sex hormone-binding globulin measurement	EFO_0004696	snpnet	1,080,968 variants as input (directly genotyped variants, imputed HLA allelotypes, and CNVs)	19328	PGP000128	33462484	10.1038/s41588-020-00757-z		European:100	European:45.5|African:18.2|East Asian:18.2|South Asian:18.2	https://ftp.ebi.ac.uk/pub/databases/spot/pgs/scores/PGS000694/ScoringFiles/PGS000694.txt.gz
PGS001161	GBE_INI23106	Whole body impedance	-0.03262	0.00411833	2.36e-15	-0.0298048	0.00743835	6.15e-05	-0.0450367	0.0112314	6.07e-05	0.0272819	0.0326247	0.403024	body composition measurement	EFO_0005106	snpnet		32218	PGP000244	35324888	10.1371/journal.pgen.1010105		European:100	European:40|African:20|East Asian:20|South Asian:20	https://ftp.ebi.ac.uk/pub/databases/spot/pgs/scores/PGS001161/ScoringFiles/PGS001161.txt.gz
PGS000686	snpnet.HDL_cholesterol	HDL cholesterol [mmol/L]	-0.0324152	0.00412049	3.64e-15	0.000527966	0.00742448	0.943309	-0.0161776	0.0113541	0.154209	0.0544109	0.0334717	0.104039	high density lipoprotein cholesterol measurement	EFO_0004612	snpnet	1,080,968 variants as input (directly genotyped variants, imputed HLA allelotypes, and CNVs)	25069	PGP000128	33462484	10.1038/s41588-020-00757-z		European:100	European:50|African:16.7|East Asian:16.7|South Asian:16.7	https://ftp.ebi.ac.uk/pub/databases/spot/pgs/scores/PGS000686/ScoringFiles/PGS000686.txt.gz
PGS002698	body_HEIGHTz.SBayesR	Height	-0.0326452	0.00416663	4.69e-15	-0.0253258	0.00747409	0.000702819	-0.00879415	0.0114162	0.441111	-0.0336075	0.0337749	0.319715	body height	EFO_0004339	SBayesR		986966	PGP000332	35393596	10.1038/s41588-022-01036-9	European:100		African:25|East Asian:25|European:25|South Asian:25	https://ftp.ebi.ac.uk/pub/databases/spot/pgs/scores/PGS002698/ScoringFiles/PGS002698.txt.gz
PGS000685	snpnet.Glycated_haemoglobin_HbA1c	HbA1c [mmol/mol]	0.0320495	0.00411961	7.27e-15	0.00291028	0.0075751	0.700838	0.0261966	0.0113496	0.0209908	-0.0655047	0.0319807	0.0405347	HbA1c measurement	EFO_0004541	snpnet	1,080,968 variants as input (directly genotyped variants, imputed HLA allelotypes, and CNVs)	14658	PGP000128	33462484	10.1038/s41588-020-00757-z		European:100	European:45.5|African:18.2|East Asian:18.2|South Asian:18.2	https://ftp.ebi.ac.uk/pub/databases/spot/pgs/scores/PGS000685/ScoringFiles/PGS000685.txt.gz
PGS001916	portability-PLR_fall_1y	Falls in the last year	0.031984	0.00411725	7.96e-15	0.0113553	0.00745499	0.127714	0.0371085	0.0112576	0.000979625	-0.00232004	0.0321211	0.942421	fall	EFO_0009631	Penalized regression (bigstatsr)	HapMap3 variants	9917	PGP000263	34995502	10.1016/j.ajhg.2021.11.008		European:100	European:37.5|African:25|East Asian:12.5|Greater Middle Eastern:12.5|South Asian:12.5	https://ftp.ebi.ac.uk/pub/databases/spot/pgs/scores/PGS001916/ScoringFiles/PGS001916.txt.gz
PGS002183	portability-ldpred2_log_lymphocyte	Lymphocyte count	0.0319582	0.00414298	1.22e-14	0.0019703	0.0074365	0.791048	0.0036713	0.011202	0.743112	-0.0844497	0.0323769	0.0090985	lymphocyte count	EFO_0004587	LDpred2 (bigsnpr)	LDpred2-auto using HapMap3 variants	814921	PGP000263	34995502	10.1016/j.ajhg.2021.11.008		European:100	European:37.5|African:25|East Asian:12.5|Greater Middle Eastern:12.5|South Asian:12.5	https://ftp.ebi.ac.uk/pub/databases/spot/pgs/scores/PGS002183/ScoringFiles/PGS002183.txt.gz
PGS001386	GBE_INI21049	Degree bothered by pain in arms/legs/joints in the past 3 months	0.0314248	0.00411182	2.13e-14	0.0224819	0.00749219	0.0026935	0.0414035	0.0113976	0.000280516	0.0314394	0.0323866	0.331671	health-related quality of life measurement	EFO_0011014	snpnet		534	PGP000244	35324888	10.1371/journal.pgen.1010105		European:100	European:40|African:20|East Asian:20|South Asian:20	https://ftp.ebi.ac.uk/pub/databases/spot/pgs/scores/PGS001386/ScoringFiles/PGS001386.txt.gz
PGS002626	repro_NumberChildrenEverBorn_Pooled.PolyFun-pred	Number of children ever born	0.0314111	0.00412918	2.8e-14	0.0020978	0.00754765	0.781058	0.0255184	0.0114921	0.0263837	0.0126799	0.033341	0.703716	number of children ever born measurement	EFO_0009102	PolyFun-pred		208715	PGP000332	35393596	10.1038/s41588-022-01036-9	European:100		African:25|East Asian:25|European:25|South Asian:25	https://ftp.ebi.ac.uk/pub/databases/spot/pgs/scores/PGS002626/ScoringFiles/PGS002626.txt.gz
PGS002502	body_HEIGHTz.P+T.0.01	Height	-0.0316866	0.00416758	2.89e-14	0.00351587	0.00740137	0.634766	-0.0223548	0.0111623	0.045208	-0.0187371	0.0326052	0.565517	body height	EFO_0004339	Pruning and Thresholding (P+T)	p < 0.01	262080	PGP000332	35393596	10.1038/s41588-022-01036-9	European:100		African:25|East Asian:25|European:25|South Asian:25	https://ftp.ebi.ac.uk/pub/databases/spot/pgs/scores/PGS002502/ScoringFiles/PGS002502.txt.gz
PGS002162	portability-ldpred2_log_creatinine_urine	Creatinine (enzymatic) in urine	0.0312652	0.00412051	3.26e-14	0.0164287	0.00756153	0.0298056	0.00757648	0.011833	0.52199	-0.0461335	0.0321593	0.15142	creatinine clearance measurement	EFO_0007934	LDpred2 (bigsnpr)	LDpred2-auto using HapMap3 variants	922786	PGP000263	34995502	10.1016/j.ajhg.2021.11.008		European:100	European:37.5|African:25|East Asian:12.5|Greater Middle Eastern:12.5|South Asian:12.5	https://ftp.ebi.ac.uk/pub/databases/spot/pgs/scores/PGS002162/ScoringFiles/PGS002162.txt.gz
PGS001245	GBE_BIN_FC20001727	Ease of skin tanning (get moderately tanned)	-0.03199	0.0042243	3.65e-14	-0.0106376	0.00786339	0.176117	-0.0189617	0.0121743	0.119347	0.00819772	0.032197	0.799023	suntan	EFO_0004279	snpnet		2693	PGP000244	35324888	10.1371/journal.pgen.1010105		European:100	European:40|African:20|East Asian:20|South Asian:20	https://ftp.ebi.ac.uk/pub/databases/spot/pgs/scores/PGS001245/ScoringFiles/PGS001245.txt.gz
PGS002230	portability-ldpred2_water_intake	Water intake	0.0309306	0.00411618	5.72e-14	0.0135388	0.00744233	0.0688873	0.0359402	0.0111726	0.00129628	0.039642	0.0320429	0.21603	drinking behavior	EFO_0004315	LDpred2 (bigsnpr)	LDpred2-auto using HapMap3 variants	930461	PGP000263	34995502	10.1016/j.ajhg.2021.11.008		European:100	European:37.5|African:25|East Asian:12.5|Greater Middle Eastern:12.5|South Asian:12.5	https://ftp.ebi.ac.uk/pub/databases/spot/pgs/scores/PGS002230/ScoringFiles/PGS002230.txt.gz
PGS002678	disease_AID_ALL.SBayesR	Autoimmune disease	0.0314403	0.00418516	5.81e-14	0.0175484	0.0075869	0.0207234	0.0263215	0.0113425	0.0203085	0.00724078	0.0321372	0.821739	autoimmune disease	EFO_0005140	SBayesR		923726	PGP000332	35393596	10.1038/s41588-022-01036-9	European:100		African:25|East Asian:25|European:25|South Asian:25	https://ftp.ebi.ac.uk/pub/databases/spot/pgs/scores/PGS002678/ScoringFiles/PGS002678.txt.gz
PGS001127	GBE_BIN_FC10020116	Never Smoker	-0.0309115	0.0041235	6.56e-14	-0.0170319	0.00761729	0.0253546	-0.0281909	0.0113478	0.0129819	0.00831927	0.0329049	0.800401	smoking status measurement	EFO_0006527	snpnet		12310	PGP000244	35324888	10.1371/journal.pgen.1010105		European:100	European:40|African:20|East Asian:20|South Asian:20	https://ftp.ebi.ac.uk/pub/databases/spot/pgs/scores/PGS001127/ScoringFiles/PGS001127.txt.gz
PGS001329	GBE_HC652	Unspecified diabetes mellitus (time-to-event)	0.0308353	0.00411786	6.98e-14	0.0180796	0.00750982	0.0160641	0.0468378	0.0114441	4.26e-05	0.00471537	0.032117	0.883275	diabetes mellitus	EFO_0000400	snpnet		2270	PGP000244	35324888	10.1371/journal.pgen.1010105		European:100	European:40|African:20|East Asian:20|South Asian:20	https://ftp.ebi.ac.uk/pub/databases/spot/pgs/scores/PGS001329/ScoringFiles/PGS001329.txt.gz
PGS002136	portability-ldpred2_foreboding_feelings	Recent feelings of foreboding	0.0307861	0.00411554	7.41e-14	0.00228447	0.00755238	0.762283	0.0148285	0.0113666	0.19204	0.0608576	0.0326746	0.0625277	worry measurement	EFO_0009589	LDpred2 (bigsnpr)	LDpred2-auto using HapMap3 variants	733839	PGP000263	34995502	10.1016/j.ajhg.2021.11.008		European:100	European:37.5|African:25|East Asian:12.5|Greater Middle Eastern:12.5|South Asian:12.5	https://ftp.ebi.ac.uk/pub/databases/spot/pgs/scores/PGS002136/ScoringFiles/PGS002136.txt.gz
PGS000329	PRS_CHD	Coronary heart disease	0.0307865	0.00412379	8.29e-14	0.0145795	0.00751194	0.0522767	0.0179542	0.0113313	0.113084	-0.00257133	0.0321079	0.93617	coronary artery disease	EFO_0001645	LDpred	ÃÂ = 0.003; LD radius = 4000; LD reference panel = 2,690 Finnish individuals [autosomal variants only]	6423165	PGP000100	32273609	10.1038/s41591-020-0800-0	European:100	European:100	European:100	https://ftp.ebi.ac.uk/pub/databases/spot/pgs/scores/PGS000329/ScoringFiles/PGS000329.txt.gz
PGS001192	GBE_HC1222	Gonarthrosis [arthrosis of knee] (time-to-event)	0.0306469	0.00411069	8.96e-14	0.0144643	0.00742501	0.0514093	0.0207438	0.0112357	0.0648569	0.0541413	0.0324232	0.0949524	osteoarthritis, knee	EFO_0004616	snpnet		4525	PGP000244	35324888	10.1371/journal.pgen.1010105		European:100	European:40|African:20|East Asian:20|South Asian:20	https://ftp.ebi.ac.uk/pub/databases/spot/pgs/scores/PGS001192/ScoringFiles/PGS001192.txt.gz
PGS002187	portability-ldpred2_log_neutrophil	Neutrophil count	0.0306666	0.00412378	1.03e-13	-0.0100278	0.00746846	0.179371	0.0201111	0.0112389	0.0735464	-0.0280239	0.0322688	0.385147	neutrophil count	EFO_0004833	LDpred2 (bigsnpr)	LDpred2-auto using HapMap3 variants	803767	PGP000263	34995502	10.1016/j.ajhg.2021.11.008		European:100	European:37.5|African:25|East Asian:12.5|Greater Middle Eastern:12.5|South Asian:12.5	https://ftp.ebi.ac.uk/pub/databases/spot/pgs/scores/PGS002187/ScoringFiles/PGS002187.txt.gz
PGS001927	portability-PLR_hand_grip_strength	Hand grip strength (mean of both)	-0.0306049	0.00412003	1.1e-13	-0.0149395	0.0074418	0.0446949	-0.0246029	0.0113286	0.0298744	-0.0149677	0.0329061	0.649209	grip strength measurement	EFO_0006941	Penalized regression (bigstatsr)	HapMap3 variants	73846	PGP000263	34995502	10.1016/j.ajhg.2021.11.008		European:100	European:37.5|African:25|East Asian:12.5|Greater Middle Eastern:12.5|South Asian:12.5	https://ftp.ebi.ac.uk/pub/databases/spot/pgs/scores/PGS001927/ScoringFiles/PGS001927.txt.gz
PGS002074	portability-ldpred2_593	Hematuria	0.0305174	0.00412049	1.3e-13	0.00158566	0.00740687	0.830485	-0.000641203	0.0112719	0.954637	0.0108365	0.0325284	0.739028	Hematuria	HP_0000790	LDpred2 (bigsnpr)	LDpred2-auto using HapMap3 variants	664167	PGP000263	34995502	10.1016/j.ajhg.2021.11.008		European:100	European:37.5|African:25|East Asian:12.5|Greater Middle Eastern:12.5|South Asian:12.5	https://ftp.ebi.ac.uk/pub/databases/spot/pgs/scores/PGS002074/ScoringFiles/PGS002074.txt.gz
PGS000807	GRS582_T2Dasn	Type 2 diabetes	0.0303338	0.00410842	1.54e-13	0.0160167	0.00750144	0.0327492	0.0324927	0.011435	0.00449019	0.00722256	0.0318143	0.820406	type 2 diabetes mellitus	MONDO_0005148	Genome-wide significant variants	NR	582	PGP000193	34604815	10.1016/j.xhgg.2021.100029	Multi-ancestry (excluding European):100		Additional Asian Ancestries:50|Additional Diverse Ancestries:50	https://ftp.ebi.ac.uk/pub/databases/spot/pgs/scores/PGS000807/ScoringFiles/PGS000807.txt.gz
PGS001019	GBE_BIN_FC20006160	Attending social / leisure activities (regular attendance at a gym or sports club)	-0.0303856	0.00412402	1.73e-13	-0.000877912	0.0074641	0.90637	-0.0216783	0.0112432	0.0538397	-0.0023648	0.032047	0.941176	social interaction measurement	EFO_0009592	snpnet		11361	PGP000244	35324888	10.1371/journal.pgen.1010105		European:100	European:40|African:20|East Asian:20|South Asian:20	https://ftp.ebi.ac.uk/pub/databases/spot/pgs/scores/PGS001019/ScoringFiles/PGS001019.txt.gz
PGS000138	LifetimeMDD	Lifetime Major Depressive Disorder	0.0302116	0.00410923	1.95e-13	0.00450353	0.00738917	0.542208	0.0161264	0.011397	0.157078	0.0426662	0.0323679	0.187449	major depressive disorder	MONDO_0002009	LD-clumping and p-value thresholding (Ricopilli)	Clumping r2 < 0.1. Scores provided at a p-value threshold = 0.1 (LD-clumped summary statistics require to calculate the score at other threshold are linked in GWAS sample descriptions)	22274	PGP000068	32231276	10.1038/s41588-020-0594-5	European:100		European:100	https://ftp.ebi.ac.uk/pub/databases/spot/pgs/scores/PGS000138/ScoringFiles/PGS000138.txt.gz
PGS001247	GBE_BIN_FC40001727	Ease of skin tanning (never tan, only burn)	0.0314963	0.00434351	4.13e-13	-0.00912895	0.00915717	0.318804	0.0246838	0.0143512	0.0854353	0.0127741	0.0325639	0.694854	suntan	EFO_0004279	snpnet		3159	PGP000244	35324888	10.1371/journal.pgen.1010105		European:100	European:40|African:20|East Asian:20|South Asian:20	https://ftp.ebi.ac.uk/pub/databases/spot/pgs/scores/PGS001247/ScoringFiles/PGS001247.txt.gz
PGS001068	GBE_INI1548	Variation in diet	0.0297477	0.00410891	4.49e-13	0.00785141	0.00748799	0.294393	0.0283238	0.0112918	0.01213	0.0062919	0.0330884	0.849188	diet measurement	EFO_0008111	snpnet		1353	PGP000244	35324888	10.1371/journal.pgen.1010105		European:100	European:40|African:20|East Asian:20|South Asian:20	https://ftp.ebi.ac.uk/pub/databases/spot/pgs/scores/PGS001068/ScoringFiles/PGS001068.txt.gz
PGS002719	biochemistry_Triglycerides.SBayesR	Triglycerides	0.0296618	0.00411495	5.67e-13	-0.0136265	0.00745306	0.0675032	0.037301	0.0112044	0.000871153	-0.0400824	0.0322629	0.214101	triglyceride measurement	EFO_0004530	SBayesR		981472	PGP000332	35393596	10.1038/s41588-022-01036-9	European:100		African:25|East Asian:25|European:25|South Asian:25	https://ftp.ebi.ac.uk/pub/databases/spot/pgs/scores/PGS002719/ScoringFiles/PGS002719.txt.gz
PGS001114	GBE_BIN_FC8006154	Ibuprofen use self-reported	0.029617	0.00411508	6.15e-13	0.00934203	0.00745218	0.209989	0.00825259	0.0111699	0.460012	0.0580679	0.0323513	0.072667	NSAID use measurement|self-reported trait	EFO_0007012|EFO_0009799	snpnet		419	PGP000244	35324888	10.1371/journal.pgen.1010105		European:100	European:40|African:20|East Asian:20|South Asian:20	https://ftp.ebi.ac.uk/pub/databases/spot/pgs/scores/PGS001114/ScoringFiles/PGS001114.txt.gz
PGS001857	portability-PLR_562.1	Diverticulosis	0.0295787	0.00411115	6.26e-13	0.0133508	0.00745209	0.0732039	0.0268457	0.0112511	0.0170307	-0.0399338	0.0321852	0.214699	Colonic diverticula	HP_0002253	Penalized regression (bigstatsr)	HapMap3 variants	23800	PGP000263	34995502	10.1016/j.ajhg.2021.11.008		European:100	European:37.5|African:25|East Asian:12.5|Greater Middle Eastern:12.5|South Asian:12.5	https://ftp.ebi.ac.uk/pub/databases/spot/pgs/scores/PGS001857/ScoringFiles/PGS001857.txt.gz
PGS000991	GBE_BIN_FC4006144	Never eat sugar	0.0295185	0.0041161	7.42e-13	0.00277796	0.00744298	0.708976	0.0289992	0.0112481	0.00993351	-0.0537845	0.0320424	0.093242	sugar consumption measurement	EFO_0010158	snpnet		2816	PGP000244	35324888	10.1371/journal.pgen.1010105		European:100	European:40|African:20|East Asian:20|South Asian:20	https://ftp.ebi.ac.uk/pub/databases/spot/pgs/scores/PGS000991/ScoringFiles/PGS000991.txt.gz
PGS002255	PRS_measured	Physical activity (measured)	-0.0295928	0.00414209	9.04e-13	-0.00724582	0.00770981	0.347311	-0.0233562	0.0114848	0.0419865	0.0370224	0.031971	0.246865	physical activity measurement	EFO_0008002	LDpred	HapMap3 variants, MAF > 5%, excluding MHC region (GRCh37: 6p22.1Ã¢â‚¬â€œ21.3)	1140182	PGP000280	32049886	10.1249/mss.0000000000002290	European:100		European:100	https://ftp.ebi.ac.uk/pub/databases/spot/pgs/scores/PGS002255/ScoringFiles/PGS002255.txt.gz
PGS002141	portability-ldpred2_haematocrit_perc	Haematocrit percentage	0.029406	0.00412499	1.01e-12	-0.000530557	0.00743603	0.94312	0.00683998	0.0112363	0.542698	0.0354238	0.0327203	0.278974	hematocrit	EFO_0004348	LDpred2 (bigsnpr)	LDpred2-auto using HapMap3 variants	797804	PGP000263	34995502	10.1016/j.ajhg.2021.11.008		European:100	European:37.5|African:25|East Asian:12.5|Greater Middle Eastern:12.5|South Asian:12.5	https://ftp.ebi.ac.uk/pub/databases/spot/pgs/scores/PGS002141/ScoringFiles/PGS002141.txt.gz
PGS002587	cov_EDU_COLLEGE.P+T.5e-08	College education	-0.0292135	0.00411673	1.28e-12	0.00152345	0.00752322	0.839526	-0.0211667	0.0112775	0.0605334	-0.0207158	0.0335275	0.536658	educational attainment	EFO_0011015	Pruning and Thresholding (P+T)	p < 5e-08	514	PGP000332	35393596	10.1038/s41588-022-01036-9	European:100		African:25|East Asian:25|European:25|South Asian:25	https://ftp.ebi.ac.uk/pub/databases/spot/pgs/scores/PGS002587/ScoringFiles/PGS002587.txt.gz
PGS002453	body_HEIGHTz.P+T.0.001	Height	-0.0297069	0.00419139	1.36e-12	0.00315986	0.00738634	0.668799	-0.0231989	0.0113485	0.0409315	0.0172026	0.0332311	0.604691	body height	EFO_0004339	Pruning and Thresholding (P+T)	p < 0.001	103911	PGP000332	35393596	10.1038/s41588-022-01036-9	European:100		African:25|East Asian:25|European:25|South Asian:25	https://ftp.ebi.ac.uk/pub/databases/spot/pgs/scores/PGS002453/ScoringFiles/PGS002453.txt.gz
PGS002051	portability-ldpred2_428	Congestive heart failure; nonhypertensive	0.0289759	0.00411217	1.84e-12	0.0102576	0.00751219	0.17211	0.0164844	0.0113061	0.144838	-0.0112953	0.032261	0.726247	congestive heart failure	EFO_0000373	LDpred2 (bigsnpr)	LDpred2-auto using HapMap3 variants	642241	PGP000263	34995502	10.1016/j.ajhg.2021.11.008		European:100	European:37.5|African:25|East Asian:12.5|Greater Middle Eastern:12.5|South Asian:12.5	https://ftp.ebi.ac.uk/pub/databases/spot/pgs/scores/PGS002051/ScoringFiles/PGS002051.txt.gz
PGS000675	snpnet.C_reactive_protein	C-reactive protein [mg/L]	0.0289783	0.00411661	1.93e-12	0.0129044	0.00743785	0.0827475	0.0254714	0.0113471	0.0247841	-0.0428799	0.0328532	0.191826	C-reactive protein measurement	EFO_0004458	snpnet	1,080,968 variants as input (directly genotyped variants, imputed HLA allelotypes, and CNVs)	17378	PGP000128	33462484	10.1038/s41588-020-00757-z		European:100	European:45.5|African:18.2|East Asian:18.2|South Asian:18.2	https://ftp.ebi.ac.uk/pub/databases/spot/pgs/scores/PGS000675/ScoringFiles/PGS000675.txt.gz
PGS000711	HC328	Gout	0.0288748	0.00412075	2.43e-12	-0.0141402	0.00750367	0.0595065	0.0100374	0.0112511	0.372327	-0.0107768	0.0330684	0.744503	gout	EFO_0004274	snpnet (multi-PRS)	Weighted combination of multiple biomarker PRS. 1,080,968 variants as input (directly genotyped variants, imputed HLA allelotypes, and CNVs)	183332	PGP000128	33462484	10.1038/s41588-020-00757-z		European:100	European:100	https://ftp.ebi.ac.uk/pub/databases/spot/pgs/scores/PGS000711/ScoringFiles/PGS000711.txt.gz
PGS002006	portability-PLR_snoring	Snoring	0.0287668	0.00410708	2.48e-12	0.0188025	0.00758148	0.0131362	0.0262419	0.0113626	0.0209159	-0.0390344	0.0330936	0.238192	snoring measurement	EFO_0008341	Penalized regression (bigstatsr)	HapMap3 variants	33917	PGP000263	34995502	10.1016/j.ajhg.2021.11.008		European:100	European:37.5|African:25|East Asian:12.5|Greater Middle Eastern:12.5|South Asian:12.5	https://ftp.ebi.ac.uk/pub/databases/spot/pgs/scores/PGS002006/ScoringFiles/PGS002006.txt.gz
PGS001124	GBE_BIN_FC30001508	Coffee consumption (ground coffee)	-0.0290711	0.00415069	2.49e-12	-0.0129472	0.00744164	0.0818894	-0.0289063	0.0112769	0.0103676	0.000517287	0.0323158	0.987229	coffee consumption measurement	EFO_0006781	snpnet		9694	PGP000244	35324888	10.1371/journal.pgen.1010105		European:100	European:40|African:20|East Asian:20|South Asian:20	https://ftp.ebi.ac.uk/pub/databases/spot/pgs/scores/PGS001124/ScoringFiles/PGS001124.txt.gz
PGS000703	HC132	Angina	0.0287866	0.00412727	3.06e-12	0.011944	0.00745366	0.109061	0.0163936	0.0118811	0.167648	0.0280251	0.0328703	0.393884	angina pectoris	EFO_0003913	snpnet (multi-PRS)	Weighted combination of multiple biomarker PRS. 1,080,968 variants as input (directly genotyped variants, imputed HLA allelotypes, and CNVs)	183692	PGP000128	33462484	10.1038/s41588-020-00757-z		European:100	European:100	https://ftp.ebi.ac.uk/pub/databases/spot/pgs/scores/PGS000703/ScoringFiles/PGS000703.txt.gz
PGS002195	portability-ldpred2_log_SHBG	Sex hormone binding globulin (SHBG)	-0.028559	0.00411059	3.71e-12	-0.00110883	0.00744521	0.881608	-0.030803	0.0113844	0.00681572	0.00962215	0.0325662	0.767639	sex hormone-binding globulin measurement	EFO_0004696	LDpred2 (bigsnpr)	LDpred2-auto using HapMap3 variants	650364	PGP000263	34995502	10.1016/j.ajhg.2021.11.008		European:100	European:37.5|African:25|East Asian:12.5|Greater Middle Eastern:12.5|South Asian:12.5	https://ftp.ebi.ac.uk/pub/databases/spot/pgs/scores/PGS002195/ScoringFiles/PGS002195.txt.gz
PGS000683	snpnet.Gamma_glutamyltransferase	Gamma glutamyltransferase [U/L]	0.0285884	0.00411794	3.85e-12	0.00557918	0.0075092	0.457494	0.0118849	0.0112764	0.291899	-0.0292932	0.0325433	0.36805	serum gamma-glutamyl transferase measurement	EFO_0004532	snpnet	1,080,968 variants as input (directly genotyped variants, imputed HLA allelotypes, and CNVs)	17323	PGP000128	33462484	10.1038/s41588-020-00757-z		European:100	European:40|African:20|East Asian:20|South Asian:20	https://ftp.ebi.ac.uk/pub/databases/spot/pgs/scores/PGS000683/ScoringFiles/PGS000683.txt.gz
PGS002019	portability-ldpred2_208	Benign neoplasm of colon	0.0285077	0.0041103	4.04e-12	0.00405982	0.00744193	0.585387	0.0150933	0.0112887	0.181214	0.00880958	0.0324144	0.785791	benign colon neoplasm	MONDO_0002278	LDpred2 (bigsnpr)	LDpred2-auto using HapMap3 variants	667546	PGP000263	34995502	10.1016/j.ajhg.2021.11.008		European:100	European:37.5|African:25|East Asian:12.5|Greater Middle Eastern:12.5|South Asian:12.5	https://ftp.ebi.ac.uk/pub/databases/spot/pgs/scores/PGS002019/ScoringFiles/PGS002019.txt.gz
PGS001384	GBE_INI21060	Degree bothered by feeling tired all the time in the last 3 months	0.0285283	0.00411842	4.3e-12	0.00298817	0.00741073	0.686785	0.0330739	0.0112289	0.00322508	0.0332015	0.032011	0.299648	health-related quality of life measurement	EFO_0011014	snpnet		1526	PGP000244	35324888	10.1371/journal.pgen.1010105		European:100	European:40|African:20|East Asian:20|South Asian:20	https://ftp.ebi.ac.uk/pub/databases/spot/pgs/scores/PGS001384/ScoringFiles/PGS001384.txt.gz
PGS002327	lung_FVCzSMOKE.BOLT-LMM	Forced Vital Capacity	-0.0285763	0.00413056	4.57e-12	-0.00991502	0.00743457	0.182323	-0.0299885	0.0111852	0.00733803	0.0359965	0.0323055	0.26517	vital capacity	EFO_0004312	BOLT-LMM		1109311	PGP000332	35393596	10.1038/s41588-022-01036-9	European:100		African:25|East Asian:25|European:25|South Asian:25	https://ftp.ebi.ac.uk/pub/databases/spot/pgs/scores/PGS002327/ScoringFiles/PGS002327.txt.gz
PGS001800	PRS_FEV1	Forced expiratory volume (FEV1)	0.0290179	0.00420028	4.9e-12	0.00467674	0.00748796	0.532255	0.0234336	0.0113194	0.0384331	-0.0219391	0.0332809	0.50976	forced expiratory volume	EFO_0004314	Lassoum	Genotyped or well-imputed variants (r2 > 0.5). Can be combined with PGS001801(PRS_Ratio) to predict COPD (see performance metrics for details).	1713430	PGP000264	32649918	10.1016/s2213-2600(20)30101-6	European:100	European:100	European:66.7|Multi-ancestry (excluding European):33.3	https://ftp.ebi.ac.uk/pub/databases/spot/pgs/scores/PGS001800/ScoringFiles/PGS001800.txt.gz
PGS002215	portability-ldpred2_no_sex	Age first had sexual intercourse	-0.02832	0.00411464	5.87e-12	0.00876956	0.00744745	0.238986	-0.0160049	0.0114168	0.160952	0.0429169	0.0324812	0.186406	age at first sexual intercourse measurement	EFO_0009749	LDpred2 (bigsnpr)	LDpred2-auto using HapMap3 variants	633660	PGP000263	34995502	10.1016/j.ajhg.2021.11.008		European:100	European:37.5|African:25|East Asian:12.5|Greater Middle Eastern:12.5|South Asian:12.5	https://ftp.ebi.ac.uk/pub/databases/spot/pgs/scores/PGS002215/ScoringFiles/PGS002215.txt.gz
PGS001888	portability-PLR_apoA	Apolipoprotein A	-0.0281401	0.00411992	8.48e-12	-0.00912295	0.00741615	0.218642	-0.00915096	0.0112253	0.414952	0.0542021	0.0329833	0.100317	apolipoprotein A 1 measurement	EFO_0004614	Penalized regression (bigstatsr)	HapMap3 variants	74596	PGP000263	34995502	10.1016/j.ajhg.2021.11.008		European:100	European:37.5|African:25|East Asian:12.5|Greater Middle Eastern:12.5|South Asian:12.5	https://ftp.ebi.ac.uk/pub/databases/spot/pgs/scores/PGS001888/ScoringFiles/PGS001888.txt.gz
PGS002414	mental_NEUROTICISM.P+T.0.0001	Neuroticism	0.0277123	0.00409445	1.3e-11	0.00430343	0.00749606	0.565906	0.00664985	0.0124046	0.591903	0.0124528	0.0319412	0.696636	neuroticism measurement	EFO_0007660	Pruning and Thresholding (P+T)	p < 0.0001	3578	PGP000332	35393596	10.1038/s41588-022-01036-9	European:100		African:25|East Asian:25|European:25|South Asian:25	https://ftp.ebi.ac.uk/pub/databases/spot/pgs/scores/PGS002414/ScoringFiles/PGS002414.txt.gz
PGS002649	body_HEIGHTz.PolyFun-pred	Height	-0.0279443	0.00415706	1.79e-11	-0.0141305	0.00742973	0.0571869	-0.0165752	0.0114187	0.146616	-0.00161888	0.033773	0.961769	body height	EFO_0004339	PolyFun-pred		478839	PGP000332	35393596	10.1038/s41588-022-01036-9	European:100		African:25|East Asian:25|European:25|South Asian:25	https://ftp.ebi.ac.uk/pub/databases/spot/pgs/scores/PGS002649/ScoringFiles/PGS002649.txt.gz
PGS000018	metaGRS_CAD	Coronary artery disease	0.0281733	0.00420714	2.13e-11	-0.0028907	0.00763934	0.705136	0.00989213	0.01289	0.442829	0.0372411	0.0326656	0.254256	coronary artery disease	EFO_0001645	metaGRS	metaGRS log(HR) mixing weights: GRS46K=0.1278, FDR202=0.2359 and 1000Genomes=0.2400	1745179	PGP000007	30309464	10.1016/j.jacc.2018.07.079	Multi-ancestry (including European):50.9|European:37|South Asian:6.7|East Asian:3|Hispanic or Latin American:1.1|African:0.8|Greater Middle Eastern:0.6	Multi-ancestry (including European):100	European:66.7|African:11.1|Hispanic or Latin American:11.1|Multi-ancestry (including European):11.1	https://ftp.ebi.ac.uk/pub/databases/spot/pgs/scores/PGS000018/ScoringFiles/PGS000018.txt.gz
PGS002718	biochemistry_Cholesterol.SBayesR	Total cholesterol	-0.0274956	0.00411341	2.32e-11	-0.0153194	0.0075598	0.0427204	-0.000981843	0.0115069	0.932002	0.0477165	0.0329454	0.147519	total cholesterol measurement	EFO_0004574	SBayesR		977049	PGP000332	35393596	10.1038/s41588-022-01036-9	European:100		African:25|East Asian:25|European:25|South Asian:25	https://ftp.ebi.ac.uk/pub/databases/spot/pgs/scores/PGS002718/ScoringFiles/PGS002718.txt.gz
PGS002463	mental_NEUROTICISM.P+T.0.001	Neuroticism	0.0275668	0.00412778	2.42e-11	0.00278947	0.00787441	0.723156	-0.00152136	0.0160007	0.92425	0.00899314	0.0322793	0.780549	neuroticism measurement	EFO_0007660	Pruning and Thresholding (P+T)	p < 0.001	16660	PGP000332	35393596	10.1038/s41588-022-01036-9	European:100		African:25|East Asian:25|European:25|South Asian:25	https://ftp.ebi.ac.uk/pub/databases/spot/pgs/scores/PGS002463/ScoringFiles/PGS002463.txt.gz
PGS001969	portability-PLR_log_neutrophil	Neutrophil count	0.0275469	0.00412668	2.47e-11	-0.012532	0.00744559	0.0923485	0.0199894	0.0112324	0.0751376	-0.0480029	0.0321508	0.135423	neutrophil count	EFO_0004833	Penalized regression (bigstatsr)	HapMap3 variants	71566	PGP000263	34995502	10.1016/j.ajhg.2021.11.008		European:100	European:37.5|African:25|East Asian:12.5|Greater Middle Eastern:12.5|South Asian:12.5	https://ftp.ebi.ac.uk/pub/databases/spot/pgs/scores/PGS001969/ScoringFiles/PGS001969.txt.gz
PGS002352	biochemistry_Cholesterol.BOLT-LMM	Total cholesterol	-0.0274527	0.00411488	2.53e-11	-0.00599292	0.00750177	0.424367	-0.00950074	0.0113916	0.404275	0.0642438	0.0331059	0.0523124	total cholesterol measurement	EFO_0004574	BOLT-LMM		1109311	PGP000332	35393596	10.1038/s41588-022-01036-9	European:100		African:25|East Asian:25|European:25|South Asian:25	https://ftp.ebi.ac.uk/pub/databases/spot/pgs/scores/PGS002352/ScoringFiles/PGS002352.txt.gz
PGS001012	GBE_QT_FC1002296	Number of falls in the last year	0.0273775	0.00411507	2.87e-11	0.00488625	0.00743858	0.511259	0.024666	0.0112967	0.0290017	0.0310591	0.0320641	0.332717	fall	EFO_0009631	snpnet		2103	PGP000244	35324888	10.1371/journal.pgen.1010105		European:100	European:40|African:20|East Asian:20|South Asian:20	https://ftp.ebi.ac.uk/pub/databases/spot/pgs/scores/PGS001012/ScoringFiles/PGS001012.txt.gz
PGS000708	HC294	Kidney failure	0.027358	0.00412621	3.35e-11	0.00763019	0.00748474	0.307997	0.00499493	0.0114004	0.661287	-0.0691455	0.0332469	0.0375478	kidney failure	EFO_1002048	snpnet (multi-PRS)	Weighted combination of multiple biomarker PRS. 1,080,968 variants as input (directly genotyped variants, imputed HLA allelotypes, and CNVs)	183272	PGP000128	33462484	10.1038/s41588-020-00757-z		European:100	European:100	https://ftp.ebi.ac.uk/pub/databases/spot/pgs/scores/PGS000708/ScoringFiles/PGS000708.txt.gz
PGS000145	ICD10Dep	Depression (ICD-10 defined)	0.0272639	0.00411353	3.41e-11	-0.00565752	0.00743605	0.446762	0.0239736	0.0113258	0.0342829	0.0195701	0.0322274	0.543685	major depressive disorder	MONDO_0002009	LD-clumping and p-value thresholding (Ricopilli)	Clumping r2 < 0.1. Scores provided at a p-value threshold = 0.1 (LD-clumped summary statistics require to calculate the score at other threshold are linked in GWAS sample descriptions)	21510	PGP000068	32231276	10.1038/s41588-020-0594-5	European:100		European:100	https://ftp.ebi.ac.uk/pub/databases/spot/pgs/scores/PGS000145/ScoringFiles/PGS000145.txt.gz
PGS001346	GBE_HC1036	Asthma (time-to-event)	0.0272331	0.00411033	3.46e-11	0.0101679	0.00742421	0.170825	0.0127876	0.0114935	0.265885	-0.0251571	0.0319291	0.430752	asthma	MONDO_0004979	snpnet		8508	PGP000244	35324888	10.1371/journal.pgen.1010105		European:100	European:40|African:20|East Asian:20|South Asian:20	https://ftp.ebi.ac.uk/pub/databases/spot/pgs/scores/PGS001346/ScoringFiles/PGS001346.txt.gz
PGS001239	GBE_INI30000	White blood cell count	0.0273805	0.00414018	3.76e-11	-0.00527981	0.00742503	0.477033	0.0296479	0.0111786	0.00799701	-0.0807585	0.0322327	0.0122284	leukocyte count	EFO_0004308	snpnet		13785	PGP000244	35324888	10.1371/journal.pgen.1010105		European:100	European:40|African:20|East Asian:20|South Asian:20	https://ftp.ebi.ac.uk/pub/databases/spot/pgs/scores/PGS001239/ScoringFiles/PGS001239.txt.gz
PGS002499	biochemistry_HDLcholesterol.P+T.0.01	HDL Cholesterol	-0.0274357	0.00415069	3.85e-11	-0.00174945	0.00785965	0.823858	-0.00750882	0.0150379	0.617549	0.028957	0.0323809	0.371183	high density lipoprotein cholesterol measurement	EFO_0004612	Pruning and Thresholding (P+T)	p < 0.01	141710	PGP000332	35393596	10.1038/s41588-022-01036-9	European:100		African:25|East Asian:25|European:25|South Asian:25	https://ftp.ebi.ac.uk/pub/databases/spot/pgs/scores/PGS002499/ScoringFiles/PGS002499.txt.gz
PGS000995	GBE_BIN_FC6006149	Dentures	0.0273576	0.00414536	4.12e-11	0.00244033	0.00755421	0.746663	0.0154008	0.0113669	0.175455	-0.022849	0.0324255	0.481021	dentures	EFO_0010078	snpnet		6042	PGP000244	35324888	10.1371/journal.pgen.1010105		European:100	European:40|African:20|East Asian:20|South Asian:20	https://ftp.ebi.ac.uk/pub/databases/spot/pgs/scores/PGS000995/ScoringFiles/PGS000995.txt.gz
PGS002693	lung_FVCzSMOKE.SBayesR	Forced Vital Capacity	-0.0271467	0.0041165	4.26e-11	-0.00645978	0.00743512	0.384945	-0.0244274	0.011174	0.0288083	0.0587154	0.032295	0.0690501	vital capacity	EFO_0004312	SBayesR		986815	PGP000332	35393596	10.1038/s41588-022-01036-9	European:100		African:25|East Asian:25|European:25|South Asian:25	https://ftp.ebi.ac.uk/pub/databases/spot/pgs/scores/PGS002693/ScoringFiles/PGS002693.txt.gz
PGS002142	portability-ldpred2_haemoglobin	Haemoglobin concentration	0.0271716	0.00412857	4.66e-11	0.00106448	0.00744967	0.886378	0.0144066	0.0112078	0.198648	0.0481042	0.0323355	0.136841	hemoglobin measurement	EFO_0004509	LDpred2 (bigsnpr)	LDpred2-auto using HapMap3 variants	786386	PGP000263	34995502	10.1016/j.ajhg.2021.11.008		European:100	European:37.5|African:25|East Asian:12.5|Greater Middle Eastern:12.5|South Asian:12.5	https://ftp.ebi.ac.uk/pub/databases/spot/pgs/scores/PGS002142/ScoringFiles/PGS002142.txt.gz
PGS001944	portability-PLR_log_creatinine_urine	Creatinine (enzymatic) in urine	0.0270818	0.00411626	4.73e-11	0.0138632	0.00764782	0.069879	0.00495496	0.0119897	0.679411	-0.0765976	0.0319984	0.0166749	creatinine clearance measurement	EFO_0007934	Penalized regression (bigstatsr)	HapMap3 variants	37529	PGP000263	34995502	10.1016/j.ajhg.2021.11.008		European:100	European:37.5|African:25|East Asian:12.5|Greater Middle Eastern:12.5|South Asian:12.5	https://ftp.ebi.ac.uk/pub/databases/spot/pgs/scores/PGS001944/ScoringFiles/PGS001944.txt.gz
PGS002345	blood_RED_COUNT.BOLT-LMM	Red Blood Cell Count	0.027059	0.00411289	4.73e-11	0.00665818	0.0074697	0.372737	0.00985844	0.011169	0.377419	0.0297091	0.0338587	0.380246	erythrocyte count	EFO_0004305	BOLT-LMM		1109311	PGP000332	35393596	10.1038/s41588-022-01036-9	European:100		African:25|East Asian:25|European:25|South Asian:25	https://ftp.ebi.ac.uk/pub/databases/spot/pgs/scores/PGS002345/ScoringFiles/PGS002345.txt.gz
PGS001925	portability-PLR_haematocrit_perc	Haematocrit percentage	0.0271647	0.00412897	4.73e-11	-0.00198062	0.00742517	0.789667	0.00285061	0.0111745	0.798647	0.0244285	0.0329572	0.458562	hematocrit	EFO_0004348	Penalized regression (bigstatsr)	HapMap3 variants	67571	PGP000263	34995502	10.1016/j.ajhg.2021.11.008		European:100	European:37.5|African:25|East Asian:12.5|Greater Middle Eastern:12.5|South Asian:12.5	https://ftp.ebi.ac.uk/pub/databases/spot/pgs/scores/PGS001925/ScoringFiles/PGS001925.txt.gz
PGS000125	Qi_T2D_2017	Type 2 Diabetes	0.0269855	0.00412385	6e-11	-0.0028021	0.00747053	0.707595	0.010558	0.0113364	0.351682	-0.00900217	0.0328784	0.784237	type 2 diabetes mellitus	MONDO_0005148	Genome-wide significant variants	Unweighted allele count	80	PGP000062	28254843	10.2337/db16-1150	European:40.8|East Asian:26.9|African:14.1|South Asian:11.8|Hispanic or Latin American:6.4		Hispanic or Latin American:100	https://ftp.ebi.ac.uk/pub/databases/spot/pgs/scores/PGS000125/ScoringFiles/PGS000125.txt.gz
PGS001780	CHD_PRSCS	Coronary heart disease	0.0275351	0.00421492	6.46e-11	8.68e-05	0.00754578	0.990819	-0.00170616	0.0121675	0.888484	0.052402	0.0326646	0.10866	coronary artery disease	EFO_0001645	PRS-CS	PRS-CS-auto, 1000G European sample (N = 503) as the external LD reference panel	1090048	PGP000261	35197564	10.1038/s42003-021-02996-0	European:75.3|South Asian:13.6|East Asian:6|Hispanic or Latin American:2.2|African:1.7|Greater Middle Eastern:1.2		European:100	https://ftp.ebi.ac.uk/pub/databases/spot/pgs/scores/PGS001780/ScoringFiles/PGS001780.txt.gz
PGS002077	portability-ldpred2_615	Endometriosis	0.0267491	0.00410906	7.53e-11	0.00395926	0.00748723	0.596943	0.0123185	0.0112109	0.271857	0.0278286	0.0318047	0.381582	endometriosis	EFO_0001065	LDpred2 (bigsnpr)	LDpred2-auto using HapMap3 variants	534802	PGP000263	34995502	10.1016/j.ajhg.2021.11.008		European:100	European:37.5|African:25|East Asian:12.5|Greater Middle Eastern:12.5|South Asian:12.5	https://ftp.ebi.ac.uk/pub/databases/spot/pgs/scores/PGS002077/ScoringFiles/PGS002077.txt.gz
PGS002296	PRS2166_HT	Hypertension	0.0268765	0.00413393	7.95e-11	0.00644198	0.00742861	0.385841	0.00157744	0.0112483	0.888472	0.0444075	0.0319748	0.164885	hypertension	EFO_0000537	Clumping and Thresholding (C+T)	p<6.46E-21, r2=9.46%	2166	PGP000326	35252394	10.3389/fcvm.2022.814502	European:100	European:100	European:100	https://ftp.ebi.ac.uk/pub/databases/spot/pgs/scores/PGS002296/ScoringFiles/PGS002296.txt.gz
PGS002125	portability-ldpred2_ever_cannabis	Ever taken cannabis	-0.0268852	0.00413909	8.28e-11	-0.0153553	0.0074386	0.0389925	-0.0430224	0.0113263	0.000145609	0.00106841	0.0322754	0.973593	Cannabis use	EFO_0007585	LDpred2 (bigsnpr)	LDpred2-auto using HapMap3 variants	816604	PGP000263	34995502	10.1016/j.ajhg.2021.11.008		European:100	European:37.5|African:25|East Asian:12.5|Greater Middle Eastern:12.5|South Asian:12.5	https://ftp.ebi.ac.uk/pub/databases/spot/pgs/scores/PGS002125/ScoringFiles/PGS002125.txt.gz
PGS002147	portability-ldpred2_immature_reticulocyte_frac	Immature reticulocyte fraction	0.0267658	0.00412589	8.74e-11	0.012759	0.0074552	0.0870041	0.0148899	0.0113664	0.190198	0.0461964	0.0324123	0.154078	Immature Reticulocyte Fraction Measurement	EFO_0009253	LDpred2 (bigsnpr)	LDpred2-auto using HapMap3 variants	664696	PGP000263	34995502	10.1016/j.ajhg.2021.11.008		European:100	European:37.5|African:25|East Asian:12.5|Greater Middle Eastern:12.5|South Asian:12.5	https://ftp.ebi.ac.uk/pub/databases/spot/pgs/scores/PGS002147/ScoringFiles/PGS002147.txt.gz
PGS002645	biochemistry_Glucose.PolyFun-pred	Glucose	0.0267015	0.00412592	9.69e-11	-0.0016883	0.0077089	0.826644	-0.00292306	0.0115811	0.800732	-0.0430504	0.0326861	0.187809	glucose measurement	EFO_0004468	PolyFun-pred		412574	PGP000332	35393596	10.1038/s41588-022-01036-9	European:100		African:25|East Asian:25|European:25|South Asian:25	https://ftp.ebi.ac.uk/pub/databases/spot/pgs/scores/PGS002645/ScoringFiles/PGS002645.txt.gz
PGS000925	GBE_HC1020	Unspecified acute lower respiratory infection (time-to-event)	0.0266988	0.00412788	9.94e-11	-0.000265229	0.00741808	0.971478	0.0312338	0.0112512	0.00550232	0.00700095	0.0319441	0.826523	respiratory tract infectious disorder	MONDO_0024355	snpnet		402	PGP000244	35324888	10.1371/journal.pgen.1010105		European:100	European:40|African:20|East Asian:20|South Asian:20	https://ftp.ebi.ac.uk/pub/databases/spot/pgs/scores/PGS000925/ScoringFiles/PGS000925.txt.gz
PGS002634	repro_ChildLess.PolyFun-pred	Childless	-0.0266515	0.00412164	1e-10	-0.00533024	0.0074499	0.474313	-0.0188254	0.0116395	0.1058	0.0155681	0.0323357	0.630196	reproductive behaviour measurement	EFO_0007862	PolyFun-pred		176147	PGP000332	35393596	10.1038/s41588-022-01036-9	European:100		African:25|East Asian:25|European:25|South Asian:25	https://ftp.ebi.ac.uk/pub/databases/spot/pgs/scores/PGS002634/ScoringFiles/PGS002634.txt.gz
PGS001324	GBE_FH1065	Family history of high blood pressure	0.0266453	0.00412371	1.04e-10	0.0116592	0.00744644	0.117407	0.0241064	0.0112225	0.0317109	0.0406622	0.0321565	0.206047	family history	EFO_0000493	snpnet		13862	PGP000244	35324888	10.1371/journal.pgen.1010105		European:100	European:40|African:20|East Asian:20|South Asian:20	https://ftp.ebi.ac.uk/pub/databases/spot/pgs/scores/PGS001324/ScoringFiles/PGS001324.txt.gz
PGS002404	body_HEIGHTz.P+T.0.0001	Height	-0.0269695	0.0041857	1.17e-10	0.000924661	0.00737586	0.900236	-0.0180726	0.0116097	0.119548	-0.00168501	0.0330064	0.959285	body height	EFO_0004339	Pruning and Thresholding (P+T)	p < 0.0001	56984	PGP000332	35393596	10.1038/s41588-022-01036-9	European:100		African:25|East Asian:25|European:25|South Asian:25	https://ftp.ebi.ac.uk/pub/databases/spot/pgs/scores/PGS002404/ScoringFiles/PGS002404.txt.gz
PGS001018	GBE_BIN_FC10006160	Attending social / leisure activities (attend any of the followings in once a week or more often: sports club, gym, pub, social club, religious group, adult edication class, or other group activity)	-0.0264371	0.00411227	1.29e-10	0.00539622	0.00745235	0.469006	-0.0288307	0.0112466	0.010362	-0.00630373	0.0321858	0.844724	social interaction measurement	EFO_0009592	snpnet		2912	PGP000244	35324888	10.1371/journal.pgen.1010105		European:100	European:40|African:20|East Asian:20|South Asian:20	https://ftp.ebi.ac.uk/pub/databases/spot/pgs/scores/PGS001018/ScoringFiles/PGS001018.txt.gz
PGS001926	portability-PLR_haemoglobin	Haemoglobin concentration	0.0265227	0.00412806	1.32e-10	-0.00145469	0.0074428	0.845041	0.00373042	0.0111883	0.738817	0.0490035	0.0323484	0.129806	hemoglobin measurement	EFO_0004509	Penalized regression (bigstatsr)	HapMap3 variants	69467	PGP000263	34995502	10.1016/j.ajhg.2021.11.008		European:100	European:37.5|African:25|East Asian:12.5|Greater Middle Eastern:12.5|South Asian:12.5	https://ftp.ebi.ac.uk/pub/databases/spot/pgs/scores/PGS001926/ScoringFiles/PGS001926.txt.gz
PGS001158	GBE_INI23118	Left leg mass (predicted)	0.0265477	0.00413662	1.38e-10	0.00561986	0.00750386	0.4539	0.0356587	0.0112991	0.00160014	-0.0127929	0.0326552	0.695239	body composition measurement	EFO_0005106	snpnet		30421	PGP000244	35324888	10.1371/journal.pgen.1010105		European:100	European:40|African:20|East Asian:20|South Asian:20	https://ftp.ebi.ac.uk/pub/databases/spot/pgs/scores/PGS001158/ScoringFiles/PGS001158.txt.gz
PGS001891	portability-PLR_bad_hearing	Hearing difficulty/problems	0.0263166	0.00410528	1.45e-10	0.0148587	0.00741365	0.0450445	0.00696898	0.0111794	0.533039	0.0276891	0.0319308	0.385854	hearing disorder	MONDO_0021945	Penalized regression (bigstatsr)	HapMap3 variants	19960	PGP000263	34995502	10.1016/j.ajhg.2021.11.008		European:100	European:37.5|African:25|East Asian:12.5|Greater Middle Eastern:12.5|South Asian:12.5	https://ftp.ebi.ac.uk/pub/databases/spot/pgs/scores/PGS001891/ScoringFiles/PGS001891.txt.gz
PGS001895	portability-PLR_cholesterol	Cholesterol	-0.026362	0.00411415	1.48e-10	-0.0142178	0.00746067	0.0566887	0.0013512	0.011328	0.905054	0.0341316	0.0327014	0.296608	total cholesterol measurement	EFO_0004574	Penalized regression (bigstatsr)	HapMap3 variants	16576	PGP000263	34995502	10.1016/j.ajhg.2021.11.008		European:100	European:37.5|African:25|East Asian:12.5|Greater Middle Eastern:12.5|South Asian:12.5	https://ftp.ebi.ac.uk/pub/databases/spot/pgs/scores/PGS001895/ScoringFiles/PGS001895.txt.gz
PGS001119	GBE_INI46	Left hand grip strength	-0.026303	0.00410979	1.55e-10	-0.00426488	0.00743601	0.566276	-0.0169324	0.0112587	0.132599	-0.0272832	0.0325467	0.401874	grip strength measurement	EFO_0006941	snpnet		13767	PGP000244	35324888	10.1371/journal.pgen.1010105		European:100	European:40|African:20|East Asian:20|South Asian:20	https://ftp.ebi.ac.uk/pub/databases/spot/pgs/scores/PGS001119/ScoringFiles/PGS001119.txt.gz
PGS001166	GBE_INI23117	Leg fat free mass (L)	0.0264393	0.0041365	1.64e-10	0.00540178	0.007499	0.47132	0.035714	0.0112911	0.00156146	-0.012213	0.0326704	0.708535	lean body mass	EFO_0004995	snpnet		30340	PGP000244	35324888	10.1371/journal.pgen.1010105		European:100	European:40|African:20|East Asian:20|South Asian:20	https://ftp.ebi.ac.uk/pub/databases/spot/pgs/scores/PGS001166/ScoringFiles/PGS001166.txt.gz
PGS002222	portability-ldpred2_self_harm_thoughts	Ever contemplated self-harm / Recent thoughts of suicide or self-harm	0.0262663	0.00411914	1.81e-10	0.00980432	0.00744464	0.187851	0.0223611	0.0111895	0.0456732	0.0498126	0.0322	0.121869	Self-injurious behavior	HP_0100716	LDpred2 (bigsnpr)	LDpred2-auto using HapMap3 variants	761279	PGP000263	34995502	10.1016/j.ajhg.2021.11.008		European:100	European:37.5|African:25|East Asian:12.5|Greater Middle Eastern:12.5|South Asian:12.5	https://ftp.ebi.ac.uk/pub/databases/spot/pgs/scores/PGS002222/ScoringFiles/PGS002222.txt.gz
PGS002010	portability-PLR_urate	Urate	0.0262196	0.00411748	1.92e-10	-0.00144199	0.00744867	0.846497	0.0124574	0.0112419	0.267811	-0.0347279	0.0337018	0.302801	urate measurement	EFO_0004531	Penalized regression (bigstatsr)	HapMap3 variants	75102	PGP000263	34995502	10.1016/j.ajhg.2021.11.008		European:100	European:37.5|African:25|East Asian:12.5|Greater Middle Eastern:12.5|South Asian:12.5	https://ftp.ebi.ac.uk/pub/databases/spot/pgs/scores/PGS002010/ScoringFiles/PGS002010.txt.gz
PGS001135	GBE_HC78	Arthritis (nos)	0.0260767	0.00411866	2.43e-10	0.0102238	0.007412	0.167786	0.0135869	0.0112657	0.227799	-0.0217431	0.0318325	0.494578	arthritis	EFO_0005856	snpnet		1028	PGP000244	35324888	10.1371/journal.pgen.1010105		European:100	European:40|African:20|East Asian:20|South Asian:20	https://ftp.ebi.ac.uk/pub/databases/spot/pgs/scores/PGS001135/ScoringFiles/PGS001135.txt.gz
PGS000319	cPRS_M	All-cause mortality (male)	0.0264063	0.00417737	2.59e-10	0.016147	0.00744142	0.0300163	0.0176102	0.011255	0.117665	0.0384446	0.0330706	0.245032	age at death|male	EFO_0005056|PATO_0000384	Composite PRS (component scores combined by log(HR))	Weighted combination of 25 disease and risk factor PRS. Individual PRS were derived from autosomal variant associations (p < 5e-8) with LD clumping applied (r2 threshold = 0.1) to variants from the GWAS Catalog or large trait-specific GWAS.	4092	PGP000095	32758451	10.1016/j.ajhg.2020.07.002	European:91.4|Not Reported:6.2|East Asian:1.2|African:0.6|Additional Asian Ancestries:0.3|South Asian:0.3|Hispanic or Latin American:0.04	European:100	European:100	https://ftp.ebi.ac.uk/pub/databases/spot/pgs/scores/PGS000319/ScoringFiles/PGS000319.txt.gz
PGS000969	GBE_INI20015	Sitting height	-0.0261831	0.00414692	2.72e-10	-0.0155261	0.00742674	0.0365674	0.0122504	0.0113688	0.281235	0.0278517	0.0334978	0.405721	sitting height measurement	EFO_0011011	snpnet		36345	PGP000244	35324888	10.1371/journal.pgen.1010105		European:100	European:40|African:20|East Asian:20|South Asian:20	https://ftp.ebi.ac.uk/pub/databases/spot/pgs/scores/PGS000969/ScoringFiles/PGS000969.txt.gz
PGS002669	biochemistry_Cholesterol.PolyFun-pred	Total cholesterol	-0.025986	0.00411601	2.73e-10	-0.0110995	0.00743749	0.135602	-0.00560277	0.0114142	0.623527	0.0587767	0.0334576	0.0789598	total cholesterol measurement	EFO_0004574	PolyFun-pred		309475	PGP000332	35393596	10.1038/s41588-022-01036-9	European:100		African:25|East Asian:25|European:25|South Asian:25	https://ftp.ebi.ac.uk/pub/databases/spot/pgs/scores/PGS002669/ScoringFiles/PGS002669.txt.gz
PGS002108	portability-ldpred2_cholesterol	Cholesterol	-0.0259466	0.00411398	2.85e-10	-0.00799653	0.00747546	0.284752	0.00330461	0.0113387	0.770712	0.0535254	0.0328434	0.103161	total cholesterol measurement	EFO_0004574	LDpred2 (bigsnpr)	LDpred2-auto using HapMap3 variants	451160	PGP000263	34995502	10.1016/j.ajhg.2021.11.008		European:100	European:37.5|African:25|East Asian:12.5|Greater Middle Eastern:12.5|South Asian:12.5	https://ftp.ebi.ac.uk/pub/databases/spot/pgs/scores/PGS002108/ScoringFiles/PGS002108.txt.gz
PGS002667	pigment_TANNING.PolyFun-pred	Tanning	-0.0271496	0.00431371	3.1e-10	0.0255954	0.00999659	0.0104548	-0.0205852	0.0153439	0.17973	-0.000689846	0.033216	0.98343	suntan	EFO_0004279	PolyFun-pred		123613	PGP000332	35393596	10.1038/s41588-022-01036-9	European:100		African:25|East Asian:25|European:25|South Asian:25	https://ftp.ebi.ac.uk/pub/databases/spot/pgs/scores/PGS002667/ScoringFiles/PGS002667.txt.gz
PGS000203	GSCAN_DPW_COGA	Alcohol consumption (drinks per week)	-0.0259623	0.00413366	3.37e-10	-0.00255824	0.00742863	0.730564	-0.01654	0.0112683	0.14215	-0.0413958	0.0326678	0.205094	alcohol consumption measurement	EFO_0007878	PRS-CS	LD-reference panel = 1000G Europeans; SNPs selected to overlap HapMap3 and COGA	1110910	PGP000084	32555147	10.1038/s41398-020-00865-8	European:100		European:100	https://ftp.ebi.ac.uk/pub/databases/spot/pgs/scores/PGS000203/ScoringFiles/PGS000203.txt.gz
PGS001120	GBE_INI47	Right hand grip strength	-0.0256511	0.00411325	4.48e-10	-0.00642653	0.00745571	0.388709	-0.0112013	0.0112738	0.320433	-0.00183785	0.0330495	0.955653	grip strength measurement	EFO_0006941	snpnet		12644	PGP000244	35324888	10.1371/journal.pgen.1010105		European:100	European:40|African:20|East Asian:20|South Asian:20	https://ftp.ebi.ac.uk/pub/databases/spot/pgs/scores/PGS001120/ScoringFiles/PGS001120.txt.gz
PGS001947	portability-PLR_log_cystatinC	Cystatin C	0.0256237	0.00412828	5.4e-10	0.0144997	0.00742163	0.050736	0.0126253	0.0113936	0.267817	-0.0290859	0.0323974	0.369301	cystatin C measurement	EFO_0004617	Penalized regression (bigstatsr)	HapMap3 variants	84459	PGP000263	34995502	10.1016/j.ajhg.2021.11.008		European:100	European:37.5|African:25|East Asian:12.5|Greater Middle Eastern:12.5|South Asian:12.5	https://ftp.ebi.ac.uk/pub/databases/spot/pgs/scores/PGS001947/ScoringFiles/PGS001947.txt.gz
PGS001165	GBE_INI23125	Arm fat free mass (L)	0.0257417	0.00415102	5.6e-10	0.00831252	0.00750243	0.267871	0.0428456	0.0113764	0.000165759	-0.00757446	0.0326463	0.816526	lean body mass	EFO_0004995	snpnet		30360	PGP000244	35324888	10.1371/journal.pgen.1010105		European:100	European:40|African:20|East Asian:20|South Asian:20	https://ftp.ebi.ac.uk/pub/databases/spot/pgs/scores/PGS001165/ScoringFiles/PGS001165.txt.gz
PGS001063	GBE_BIN_FC10001538	Major dietary changes in the last 5 years due to illness	0.0254394	0.00411329	6.22e-10	0.0138213	0.0074857	0.0648392	0.00908142	0.0112775	0.420664	0.0551187	0.0324619	0.0895173	diet measurement	EFO_0008111	snpnet		730	PGP000244	35324888	10.1371/journal.pgen.1010105		European:100	European:40|African:20|East Asian:20|South Asian:20	https://ftp.ebi.ac.uk/pub/databases/spot/pgs/scores/PGS001063/ScoringFiles/PGS001063.txt.gz
PGS000699	snpnet.Triglycerides	Triglycerides [mmol/L]	0.0254405	0.00411538	6.34e-10	-0.00995334	0.00744031	0.180975	0.0380751	0.0113597	0.000802946	-0.0176801	0.0322798	0.583888	triglyceride measurement	EFO_0004530	snpnet	1,080,968 variants as input (directly genotyped variants, imputed HLA allelotypes, and CNVs)	16003	PGP000128	33462484	10.1038/s41588-020-00757-z		European:100	European:50|African:16.7|East Asian:16.7|South Asian:16.7	https://ftp.ebi.ac.uk/pub/databases/spot/pgs/scores/PGS000699/ScoringFiles/PGS000699.txt.gz
PGS000997	GBE_HC1106	Diverticular disease of intestine (time-to-event)	0.0253385	0.00411104	7.11e-10	0.00844137	0.00741176	0.254738	0.0310442	0.0112708	0.00587993	-0.0274614	0.0326309	0.400025	diverticular disease	EFO_0009959	snpnet		5757	PGP000244	35324888	10.1371/journal.pgen.1010105		European:100	European:40|African:20|East Asian:20|South Asian:20	https://ftp.ebi.ac.uk/pub/databases/spot/pgs/scores/PGS000997/ScoringFiles/PGS000997.txt.gz
PGS002674	blood_WHITE_COUNT.PolyFun-pred	White Blood Count	0.0255293	0.00414443	7.28e-10	0.00931624	0.00758618	0.219426	0.0307227	0.0112749	0.0064328	-0.0397969	0.0320879	0.214885	leukocyte count	EFO_0004308	PolyFun-pred		491764	PGP000332	35393596	10.1038/s41588-022-01036-9	European:100		African:25|East Asian:25|European:25|South Asian:25	https://ftp.ebi.ac.uk/pub/databases/spot/pgs/scores/PGS002674/ScoringFiles/PGS002674.txt.gz
PGS001234	GBE_INI23126	Left arm mass (predicted)	0.0255743	0.00415256	7.33e-10	0.00882952	0.00751616	0.2401	0.0452275	0.0113716	6.97e-05	-0.0123415	0.0327986	0.706709	body weights and measures	EFO_0004324	snpnet		30666	PGP000244	35324888	10.1371/journal.pgen.1010105		European:100	European:40|African:20|East Asian:20|South Asian:20	https://ftp.ebi.ac.uk/pub/databases/spot/pgs/scores/PGS001234/ScoringFiles/PGS001234.txt.gz
PGS002450	biochemistry_HDLcholesterol.P+T.0.001	HDL Cholesterol	-0.025423	0.00413121	7.56e-10	-0.00507645	0.00791011	0.521024	-0.014831	0.014593	0.309482	-0.00245478	0.0328124	0.940364	high density lipoprotein cholesterol measurement	EFO_0004612	Pruning and Thresholding (P+T)	p < 0.001	35979	PGP000332	35393596	10.1038/s41588-022-01036-9	European:100		African:25|East Asian:25|European:25|South Asian:25	https://ftp.ebi.ac.uk/pub/databases/spot/pgs/scores/PGS002450/ScoringFiles/PGS002450.txt.gz
PGS000820	PRS_hypothyroidism	Hypothyroidism (self-reported)	0.025581	0.00416232	7.95e-10	0.0206389	0.0074905	0.00586307	0.00986353	0.0112824	0.381987	0.0240601	0.032122	0.453843	hypothyroidism	EFO_0004705	LDpred		890908	PGP000204	34244291	10.1158/1078-0432.ccr-21-0921	European:100		European:50|Multi-ancestry (including European):50	https://ftp.ebi.ac.uk/pub/databases/spot/pgs/scores/PGS000820/ScoringFiles/PGS000820.txt.gz
PGS001785	1kgeur_gbmi_leaveUKBBout_AcApp_pst_eff_a1_b0.5_phiauto	Acute appendicitis	-0.0254684	0.00414418	7.97e-10	-0.0065892	0.00750459	0.379932	-0.0138816	0.0113335	0.22064	0.00070778	0.0330034	0.98289	appendicitis	EFO_0007149	PRS-CS-auto	effective sample size and other defualt parameters	911334	PGP000262		10.1101/2021.11.18.21266545	European:85.7|East Asian:11|Additional Asian Ancestries:3.2		European:100	https://ftp.ebi.ac.uk/pub/databases/spot/pgs/scores/PGS001785/ScoringFiles/PGS001785.txt.gz
PGS002131	portability-ldpred2_F_menarche	Age when periods started (menarche)	-0.0252353	0.0041108	8.32e-10	-0.0126524	0.00745405	0.0896231	-0.00474998	0.0112498	0.672858	0.00405429	0.032298	0.900106	age at menarche	EFO_0004703	LDpred2 (bigsnpr)	LDpred2-auto using HapMap3 variants	854735	PGP000263	34995502	10.1016/j.ajhg.2021.11.008		European:100	European:37.5|African:25|East Asian:12.5|Greater Middle Eastern:12.5|South Asian:12.5	https://ftp.ebi.ac.uk/pub/databases/spot/pgs/scores/PGS002131/ScoringFiles/PGS002131.txt.gz
PGS000039	metaGRS_ischaemicstroke	Ischaemic stroke	0.025801	0.00420875	8.77e-10	0.0108997	0.00834054	0.19127	0.0100452	0.0142345	0.480377	-0.0327166	0.0324447	0.313273	stroke|Ischemic stroke	EFO_0000712|HP_0002140	metaGRS of 19 component PGSs	LD thinning of 19 component PGSs	3225583	PGP000027	31862893	10.1038/s41467-019-13848-1	European:96.8|East Asian:1.3|South Asian:1|African:0.6|Hispanic or Latin American:0.2|Greater Middle Eastern:0.07|Additional Asian Ancestries:0.01	European:100	European:100	https://ftp.ebi.ac.uk/pub/databases/spot/pgs/scores/PGS000039/ScoringFiles/PGS000039.txt.gz
PGS000117	CVD_EJ2020	Cardiovascular Disease	-0.0256148	0.00418599	9.41e-10	0.013937	0.00748287	0.0625299	-0.0073378	0.0123159	0.551311	-0.0222031	0.0325754	0.495497	cardiovascular disease	EFO_0000319	Lassosum	INFO score>0.999; N=1,037,385 variants; s=0.5; lambda=0.00429	297862	PGP000054	32068818	10.1001/jama.2019.22241	European:75.3|South Asian:13.6|East Asian:6|Hispanic or Latin American:2.2|African:1.7|Greater Middle Eastern:1.2	Multi-ancestry (including European):100	Multi-ancestry (including European):100	https://ftp.ebi.ac.uk/pub/databases/spot/pgs/scores/PGS000117/ScoringFiles/PGS000117.txt.gz
PGS001108	GBE_INI23105	Basal metabolic rate	0.0253356	0.00415051	1.03e-09	0.00433818	0.00752116	0.564076	0.0401476	0.0113701	0.000414003	-0.0132019	0.0327844	0.687177	base metabolic rate measurement	EFO_0007777	snpnet		32154	PGP000244	35324888	10.1371/journal.pgen.1010105		European:100	European:40|African:20|East Asian:20|South Asian:20	https://ftp.ebi.ac.uk/pub/databases/spot/pgs/scores/PGS001108/ScoringFiles/PGS001108.txt.gz
PGS002053	portability-ldpred2_433	Cerebrovascular disease	0.025099	0.00411306	1.05e-09	0.0115289	0.00752261	0.125384	-4.67e-05	0.0112755	0.996694	-0.0269719	0.0320295	0.399734	cerebrovascular disorder	EFO_0003763	LDpred2 (bigsnpr)	LDpred2-auto using HapMap3 variants	599726	PGP000263	34995502	10.1016/j.ajhg.2021.11.008		European:100	European:37.5|African:25|East Asian:12.5|Greater Middle Eastern:12.5|South Asian:12.5	https://ftp.ebi.ac.uk/pub/databases/spot/pgs/scores/PGS002053/ScoringFiles/PGS002053.txt.gz
PGS002059	portability-ldpred2_459.9	Circulatory disease NEC	0.0251075	0.00411814	1.08e-09	0.00512468	0.00741072	0.489237	0.0182659	0.0113033	0.106097	-0.0216102	0.0324637	0.50562	vascular disease	EFO_0004264	LDpred2 (bigsnpr)	LDpred2-auto using HapMap3 variants	604572	PGP000263	34995502	10.1016/j.ajhg.2021.11.008		European:100	European:37.5|African:25|East Asian:12.5|Greater Middle Eastern:12.5|South Asian:12.5	https://ftp.ebi.ac.uk/pub/databases/spot/pgs/scores/PGS002059/ScoringFiles/PGS002059.txt.gz
PGS002424	biochemistry_Cholesterol.P+T.0.0001	Total cholesterol	-0.0251077	0.00412589	1.16e-09	-0.000768344	0.00741313	0.91745	-0.00142777	0.0114261	0.900558	0.0706363	0.0325353	0.029926	total cholesterol measurement	EFO_0004574	Pruning and Thresholding (P+T)	p < 0.0001	8526	PGP000332	35393596	10.1038/s41588-022-01036-9	European:100		African:25|East Asian:25|European:25|South Asian:25	https://ftp.ebi.ac.uk/pub/databases/spot/pgs/scores/PGS002424/ScoringFiles/PGS002424.txt.gz
PGS001225	GBE_INI30030	Percentage of hematocrit	0.0251948	0.00414039	1.16e-09	0.00113492	0.00744568	0.878851	0.00630626	0.0112534	0.575216	0.0289674	0.032302	0.369844	hematocrit	EFO_0004348	snpnet		15721	PGP000244	35324888	10.1371/journal.pgen.1010105		European:100	European:40|African:20|East Asian:20|South Asian:20	https://ftp.ebi.ac.uk/pub/databases/spot/pgs/scores/PGS001225/ScoringFiles/PGS001225.txt.gz
PGS001884	portability-PLR_785	Abdominal pain	0.0249788	0.00411076	1.23e-09	0.0077061	0.00744012	0.300319	0.0251177	0.0116059	0.0304473	0.0314281	0.0324062	0.332138	Abdominal pain	HP_0002027	Penalized regression (bigstatsr)	HapMap3 variants	2796	PGP000263	34995502	10.1016/j.ajhg.2021.11.008		European:100	European:37.5|African:25|East Asian:12.5|Greater Middle Eastern:12.5|South Asian:12.5	https://ftp.ebi.ac.uk/pub/databases/spot/pgs/scores/PGS001884/ScoringFiles/PGS001884.txt.gz
PGS001798	1kgeur_gbmi_Stroke_pst_eff_a1_b0.5_phiauto	Stroke	0.0251882	0.0041633	1.45e-09	0.0129774	0.00746017	0.0819366	0.00625721	0.0118764	0.598291	-0.0815143	0.0330805	0.013735	stroke	EFO_0000712	PRS-CS-auto	effective sample size and other defualt parameters	884168	PGP000262		10.1101/2021.11.18.21266545	European:75.8|East Asian:19.6|African:1.9|Additional Asian Ancestries:1.6|Additional Diverse Ancestries:1.1		European:100	https://ftp.ebi.ac.uk/pub/databases/spot/pgs/scores/PGS001798/ScoringFiles/PGS001798.txt.gz
PGS001930	portability-PLR_immature_reticulocyte_frac	Immature reticulocyte fraction	0.0249582	0.00412743	1.48e-09	0.0148959	0.00751491	0.0474596	0.0173684	0.0113145	0.124769	0.0299656	0.0325818	0.357728	Immature Reticulocyte Fraction Measurement	EFO_0009253	Penalized regression (bigstatsr)	HapMap3 variants	39162	PGP000263	34995502	10.1016/j.ajhg.2021.11.008		European:100	European:37.5|African:25|East Asian:12.5|Greater Middle Eastern:12.5|South Asian:12.5	https://ftp.ebi.ac.uk/pub/databases/spot/pgs/scores/PGS001930/ScoringFiles/PGS001930.txt.gz
PGS002648	biochemistry_HbA1c.PolyFun-pred	HbA1c	0.0248588	0.00411739	1.57e-09	0.00231828	0.00775231	0.764906	0.0257148	0.0115118	0.0254981	-0.0499148	0.0320231	0.119064	HbA1c measurement	EFO_0004541	PolyFun-pred		394312	PGP000332	35393596	10.1038/s41588-022-01036-9	European:100		African:25|East Asian:25|European:25|South Asian:25	https://ftp.ebi.ac.uk/pub/databases/spot/pgs/scores/PGS002648/ScoringFiles/PGS002648.txt.gz
PGS002101	portability-ldpred2_apoA	Apolipoprotein A	-0.0247855	0.00411155	1.66e-09	-0.00410029	0.00741824	0.580447	-0.00769517	0.0112576	0.494257	0.0639023	0.0324759	0.0491046	apolipoprotein A 1 measurement	EFO_0004614	LDpred2 (bigsnpr)	LDpred2-auto using HapMap3 variants	681234	PGP000263	34995502	10.1016/j.ajhg.2021.11.008		European:100	European:37.5|African:25|East Asian:12.5|Greater Middle Eastern:12.5|South Asian:12.5	https://ftp.ebi.ac.uk/pub/databases/spot/pgs/scores/PGS002101/ScoringFiles/PGS002101.txt.gz
PGS002123	portability-ldpred2_erythrocyte	Red blood cell (erythrocyte) count	0.024664	0.00411159	1.99e-09	0.0134324	0.00747651	0.0723968	0.0135889	0.0112829	0.22844	0.0150526	0.0336962	0.655081	erythrocyte count	EFO_0004305	LDpred2 (bigsnpr)	LDpred2-auto using HapMap3 variants	788123	PGP000263	34995502	10.1016/j.ajhg.2021.11.008		European:100	European:37.5|African:25|East Asian:12.5|Greater Middle Eastern:12.5|South Asian:12.5	https://ftp.ebi.ac.uk/pub/databases/spot/pgs/scores/PGS002123/ScoringFiles/PGS002123.txt.gz
PGS001846	portability-PLR_455	Hemorrhoids	0.0245708	0.00410766	2.21e-09	0.000847707	0.00743655	0.909244	0.010199	0.0113516	0.368939	-0.0104702	0.0321117	0.744382	hemorrhoid	EFO_0009552	Penalized regression (bigstatsr)	HapMap3 variants	5434	PGP000263	34995502	10.1016/j.ajhg.2021.11.008		European:100	European:37.5|African:25|East Asian:12.5|Greater Middle Eastern:12.5|South Asian:12.5	https://ftp.ebi.ac.uk/pub/databases/spot/pgs/scores/PGS001846/ScoringFiles/PGS001846.txt.gz
PGS001882	portability-PLR_740	Osteoarthrosis	0.0245716	0.00411671	2.39e-09	0.00974715	0.00760282	0.199827	0.00379915	0.0115783	0.742816	-0.000396545	0.0321309	0.990153	osteoarthritis	MONDO_0005178	Penalized regression (bigstatsr)	HapMap3 variants	11451	PGP000263	34995502	10.1016/j.ajhg.2021.11.008		European:100	European:37.5|African:25|East Asian:12.5|Greater Middle Eastern:12.5|South Asian:12.5	https://ftp.ebi.ac.uk/pub/databases/spot/pgs/scores/PGS001882/ScoringFiles/PGS001882.txt.gz
PGS001909	portability-PLR_erythrocyte	Red blood cell (erythrocyte) count	0.0245502	0.00411326	2.39e-09	0.00407666	0.00745634	0.584559	0.0099285	0.011189	0.374891	0.00543778	0.0341921	0.87364	erythrocyte count	EFO_0004305	Penalized regression (bigstatsr)	HapMap3 variants	81887	PGP000263	34995502	10.1016/j.ajhg.2021.11.008		European:100	European:37.5|African:25|East Asian:12.5|Greater Middle Eastern:12.5|South Asian:12.5	https://ftp.ebi.ac.uk/pub/databases/spot/pgs/scores/PGS001909/ScoringFiles/PGS001909.txt.gz
PGS001066	GBE_QT_FC1001359	Poultry intake	0.0243834	0.00411355	3.07e-09	0.0102087	0.00743097	0.169501	0.00670384	0.0112465	0.551119	0.0409189	0.0322172	0.204051	diet measurement	EFO_0008111	snpnet		1609	PGP000244	35324888	10.1371/journal.pgen.1010105		European:100	European:40|African:20|East Asian:20|South Asian:20	https://ftp.ebi.ac.uk/pub/databases/spot/pgs/scores/PGS001066/ScoringFiles/PGS001066.txt.gz
PGS000204	GSCAN_DPW_FT12	Alcohol consumption (drinks per week)	-0.0244316	0.00413246	3.38e-09	-0.002273	0.00744576	0.760157	-0.0143296	0.0112492	0.202725	-0.0256372	0.0327222	0.433346	alcohol consumption measurement	EFO_0007878	PRS-CS	LD-reference panel = 1000G Europeans; SNPs selected to overlap HapMap3 and FinnTwin12 Study	1099480	PGP000084	32555147	10.1038/s41398-020-00865-8	European:100		European:100	https://ftp.ebi.ac.uk/pub/databases/spot/pgs/scores/PGS000204/ScoringFiles/PGS000204.txt.gz
PGS002654	biochemistry_LDLdirect.PolyFun-pred	LDL Cholesterol	-0.0242755	0.00411102	3.53e-09	-0.00804627	0.0074408	0.279531	-0.00330729	0.0115836	0.77525	0.0429381	0.0325711	0.187406	low density lipoprotein cholesterol measurement	EFO_0004611	PolyFun-pred		274585	PGP000332	35393596	10.1038/s41588-022-01036-9	European:100		African:25|East Asian:25|European:25|South Asian:25	https://ftp.ebi.ac.uk/pub/databases/spot/pgs/scores/PGS002654/ScoringFiles/PGS002654.txt.gz
PGS002229	portability-ldpred2_urate	Urate	0.0242807	0.00411479	3.62e-09	-0.00416472	0.0074712	0.577229	0.00938747	0.0112509	0.404068	-0.0407554	0.0330494	0.217513	urate measurement	EFO_0004531	LDpred2 (bigsnpr)	LDpred2-auto using HapMap3 variants	698001	PGP000263	34995502	10.1016/j.ajhg.2021.11.008		European:100	European:37.5|African:25|East Asian:12.5|Greater Middle Eastern:12.5|South Asian:12.5	https://ftp.ebi.ac.uk/pub/databases/spot/pgs/scores/PGS002229/ScoringFiles/PGS002229.txt.gz
PGS002407	disease_HYPERTENSION_DIAGNOSED.P+T.0.0001	Hypertension	0.0244745	0.00415022	3.7e-09	-0.00178791	0.00754067	0.812577	0.0102826	0.0122655	0.401845	-0.00590316	0.0328313	0.857307	hypertension	EFO_0000537	Pruning and Thresholding (P+T)	p < 0.0001	6693	PGP000332	35393596	10.1038/s41588-022-01036-9	European:100		African:25|East Asian:25|European:25|South Asian:25	https://ftp.ebi.ac.uk/pub/databases/spot/pgs/scores/PGS002407/ScoringFiles/PGS002407.txt.gz
PGS002647	pigment_HAIR.PolyFun-pred	Hair Color	0.0260594	0.00442177	3.78e-09	-0.0178309	0.0094917	0.0603019	0.0227664	0.0161666	0.159061	0.0363868	0.0326064	0.264447	hair colour measurement	EFO_0007822	PolyFun-pred		143829	PGP000332	35393596	10.1038/s41588-022-01036-9	European:100		African:25|East Asian:25|European:25|South Asian:25	https://ftp.ebi.ac.uk/pub/databases/spot/pgs/scores/PGS002647/ScoringFiles/PGS002647.txt.gz
PGS002473	biochemistry_Cholesterol.P+T.0.001	Total cholesterol	-0.0242381	0.00412656	4.26e-09	0.000594421	0.00743294	0.93626	0.0100884	0.0113931	0.375898	0.0363128	0.032231	0.259894	total cholesterol measurement	EFO_0004574	Pruning and Thresholding (P+T)	p < 0.001	22547	PGP000332	35393596	10.1038/s41588-022-01036-9	European:100		African:25|East Asian:25|European:25|South Asian:25	https://ftp.ebi.ac.uk/pub/databases/spot/pgs/scores/PGS002473/ScoringFiles/PGS002473.txt.gz
PGS002310	repro_MENARCHE_AGE.BOLT-LMM	Age of Menarche	-0.0240881	0.00410799	4.53e-09	-0.0151339	0.00749245	0.0433949	-0.00571993	0.0113908	0.615561	0.0186612	0.0324495	0.565234	age at menarche	EFO_0004703	BOLT-LMM		1109311	PGP000332	35393596	10.1038/s41588-022-01036-9	European:100		African:25|East Asian:25|European:25|South Asian:25	https://ftp.ebi.ac.uk/pub/databases/spot/pgs/scores/PGS002310/ScoringFiles/PGS002310.txt.gz
PGS000012	GRS49K	Coronary artery disease	0.0244681	0.00417345	4.55e-09	0.00858577	0.00916723	0.348979	0.0232669	0.013391	0.0822987	0.0604761	0.032687	0.064291	coronary artery disease	EFO_0001645	LD thinning	r2 threshold = 0.7	49310	PGP000005	27655226	10.1093/eurheartj/ehw450	Multi-ancestry (including European):100	European:100	European:75|Multi-ancestry (including European):25	https://ftp.ebi.ac.uk/pub/databases/spot/pgs/scores/PGS000012/ScoringFiles/PGS000012.txt.gz
PGS002650	blood_HIGH_LIGHT_SCATTER_RETICULOCYTE_COUNT.PolyFun-pred	High Light Scatter Reticulocyte Count	0.0241213	0.00412953	5.18e-09	0.0132843	0.00743846	0.0741161	0.0175613	0.0112682	0.11912	0.00513083	0.0318516	0.872026	reticulocyte count	EFO_0007986	PolyFun-pred		406785	PGP000332	35393596	10.1038/s41588-022-01036-9	European:100		African:25|East Asian:25|European:25|South Asian:25	https://ftp.ebi.ac.uk/pub/databases/spot/pgs/scores/PGS002650/ScoringFiles/PGS002650.txt.gz
PGS001094	GBE_BIN_FC7001747	Hair colour, brown	-0.0248588	0.00425777	5.27e-09	0.0130335	0.00799277	0.102962	-0.0126986	0.0129239	0.32582	-0.0345305	0.0324137	0.286737	hair colour measurement	EFO_0007822	snpnet		4024	PGP000244	35324888	10.1371/journal.pgen.1010105		European:100	European:40|African:20|East Asian:20|South Asian:20	https://ftp.ebi.ac.uk/pub/databases/spot/pgs/scores/PGS001094/ScoringFiles/PGS001094.txt.gz
PGS002571	biochemistry_Cholesterol.P+T.1e-06	Total cholesterol	-0.0240625	0.00412545	5.45e-09	-0.0119209	0.00745746	0.109927	-0.0116148	0.0112759	0.302982	0.063024	0.0323837	0.0516348	total cholesterol measurement	EFO_0004574	Pruning and Thresholding (P+T)	p < 1e-06	3573	PGP000332	35393596	10.1038/s41588-022-01036-9	European:100		African:25|East Asian:25|European:25|South Asian:25	https://ftp.ebi.ac.uk/pub/databases/spot/pgs/scores/PGS002571/ScoringFiles/PGS002571.txt.gz
PGS001146	GBE_INI23121	Arm fat-free mass (R)	0.0242045	0.00415342	5.62e-09	0.00948607	0.00749671	0.20574	0.0455478	0.0113819	6.29e-05	-0.011666	0.032619	0.720609	fat body mass	EFO_0005409	snpnet		29063	PGP000244	35324888	10.1371/journal.pgen.1010105		European:100	European:40|African:20|East Asian:20|South Asian:20	https://ftp.ebi.ac.uk/pub/databases/spot/pgs/scores/PGS001146/ScoringFiles/PGS001146.txt.gz
PGS001235	GBE_INI23122	Right arm mass (predicted)	0.0242034	0.0041536	5.64e-09	0.00987448	0.00749649	0.187767	0.0435661	0.0113723	0.000127686	-0.0125954	0.0325418	0.698718	body weights and measures	EFO_0004324	snpnet		28988	PGP000244	35324888	10.1371/journal.pgen.1010105		European:100	European:40|African:20|East Asian:20|South Asian:20	https://ftp.ebi.ac.uk/pub/databases/spot/pgs/scores/PGS001235/ScoringFiles/PGS001235.txt.gz
PGS001257	GBE_INI1737	Childhood sunburn	0.0247313	0.00425559	6.19e-09	0.00387997	0.00842776	0.645244	0.0171289	0.0130217	0.188373	-0.0131978	0.0324035	0.68379	sunburn	EFO_0003958	snpnet		519	PGP000244	35324888	10.1371/journal.pgen.1010105		European:100	European:40|African:20|East Asian:20|South Asian:20	https://ftp.ebi.ac.uk/pub/databases/spot/pgs/scores/PGS001257/ScoringFiles/PGS001257.txt.gz
PGS001343	GBE_HC1581	Asthma (algorithmically-defined)	0.0238748	0.00411019	6.3e-09	0.0095475	0.00742314	0.19838	0.0164516	0.0114448	0.150585	-0.0216565	0.0319157	0.49742	asthma	MONDO_0004979	snpnet		6425	PGP000244	35324888	10.1371/journal.pgen.1010105		European:100	European:40|African:20|East Asian:20|South Asian:20	https://ftp.ebi.ac.uk/pub/databases/spot/pgs/scores/PGS001343/ScoringFiles/PGS001343.txt.gz
PGS002503	blood_HIGH_LIGHT_SCATTER_RETICULOCYTE_COUNT.P+T.0.01	High Light Scatter Reticulocyte Count	0.024122	0.00415432	6.38e-09	0.00311667	0.00740209	0.673717	-0.000391343	0.0111371	0.971969	0.0852419	0.0324849	0.0086891	reticulocyte count	EFO_0007986	Pruning and Thresholding (P+T)	p < 0.01	143701	PGP000332	35393596	10.1038/s41588-022-01036-9	European:100		African:25|East Asian:25|European:25|South Asian:25	https://ftp.ebi.ac.uk/pub/databases/spot/pgs/scores/PGS002503/ScoringFiles/PGS002503.txt.gz
PGS001049	GBE_BIN2040	Risk taking behaviour	0.0238084	0.00410889	6.86e-09	-0.00072901	0.00740708	0.921598	0.0186091	0.0111987	0.0965684	0.0409915	0.0321468	0.202261	risk-taking behaviour	EFO_0008579	snpnet		4299	PGP000244	35324888	10.1371/journal.pgen.1010105		European:100	European:40|African:20|East Asian:20|South Asian:20	https://ftp.ebi.ac.uk/pub/databases/spot/pgs/scores/PGS001049/ScoringFiles/PGS001049.txt.gz
PGS001933	portability-PLR_LDL	LDL direct	-0.0237627	0.00410961	7.37e-09	-0.00696829	0.00747332	0.351119	-0.00294279	0.0114112	0.796496	0.0369456	0.0319753	0.247909	low density lipoprotein cholesterol measurement	EFO_0004611	Penalized regression (bigstatsr)	HapMap3 variants	25604	PGP000263	34995502	10.1016/j.ajhg.2021.11.008		European:100	European:37.5|African:25|East Asian:12.5|Greater Middle Eastern:12.5|South Asian:12.5	https://ftp.ebi.ac.uk/pub/databases/spot/pgs/scores/PGS001933/ScoringFiles/PGS001933.txt.gz
PGS002676	repro_MENARCHE_AGE.SBayesR	Age of Menarche	-0.0236362	0.00411295	9.1e-09	-0.0138977	0.00745769	0.0623864	-0.00859322	0.0114049	0.451171	0.00339772	0.0323978	0.916475	age at menarche	EFO_0004703	SBayesR		988120	PGP000332	35393596	10.1038/s41588-022-01036-9	European:100		African:25|East Asian:25|European:25|South Asian:25	https://ftp.ebi.ac.uk/pub/databases/spot/pgs/scores/PGS002676/ScoringFiles/PGS002676.txt.gz
PGS002224	portability-ldpred2_sitting_height	Sitting height	-0.0237723	0.00413924	9.29e-09	-0.0174058	0.00757879	0.0216388	-0.0046677	0.0116374	0.68835	0.00126764	0.033665	0.969963	sitting height measurement	EFO_0011011	LDpred2 (bigsnpr)	LDpred2-auto using HapMap3 variants	910252	PGP000263	34995502	10.1016/j.ajhg.2021.11.008		European:100	European:37.5|African:25|East Asian:12.5|Greater Middle Eastern:12.5|South Asian:12.5	https://ftp.ebi.ac.uk/pub/databases/spot/pgs/scores/PGS002224/ScoringFiles/PGS002224.txt.gz
PGS002150	portability-ldpred2_LDL	LDL direct	-0.0235894	0.0041085	9.38e-09	-0.00705656	0.00747861	0.345392	-6.14e-05	0.0113479	0.995685	0.0541847	0.0319225	0.0896247	low density lipoprotein cholesterol measurement	EFO_0004611	LDpred2 (bigsnpr)	LDpred2-auto using HapMap3 variants	360007	PGP000263	34995502	10.1016/j.ajhg.2021.11.008		European:100	European:37.5|African:25|East Asian:12.5|Greater Middle Eastern:12.5|South Asian:12.5	https://ftp.ebi.ac.uk/pub/databases/spot/pgs/scores/PGS002150/ScoringFiles/PGS002150.txt.gz
PGS000984	GBE_INI2237	Frequency of playing computer games	0.0236064	0.00411755	9.86e-09	-0.00381205	0.00742308	0.607574	-0.00285207	0.0114839	0.803861	0.0131279	0.0330514	0.691223	lifestyle measurement	EFO_0010724	snpnet		5774	PGP000244	35324888	10.1371/journal.pgen.1010105		European:100	European:40|African:20|East Asian:20|South Asian:20	https://ftp.ebi.ac.uk/pub/databases/spot/pgs/scores/PGS000984/ScoringFiles/PGS000984.txt.gz
PGS000709	HC299	Heart failure	0.0235968	0.00411617	9.88e-09	0.000484425	0.00753999	0.948773	0.0165144	0.0115284	0.152003	-0.0622694	0.0328523	0.058035	heart failure	EFO_0003144	snpnet (multi-PRS)	Weighted combination of multiple biomarker PRS. 1,080,968 variants as input (directly genotyped variants, imputed HLA allelotypes, and CNVs)	183287	PGP000128	33462484	10.1038/s41588-020-00757-z		European:100	European:100	https://ftp.ebi.ac.uk/pub/databases/spot/pgs/scores/PGS000709/ScoringFiles/PGS000709.txt.gz
PGS001341	GBE_HC382	Asthma	0.0235312	0.00411101	1.04e-08	0.00910512	0.00742635	0.220177	0.0166092	0.011487	0.148203	-0.0201743	0.031937	0.527589	asthma	MONDO_0004979	snpnet		6430	PGP000244	35324888	10.1371/journal.pgen.1010105		European:100	European:40|African:20|East Asian:20|South Asian:20	https://ftp.ebi.ac.uk/pub/databases/spot/pgs/scores/PGS001341/ScoringFiles/PGS001341.txt.gz
PGS002005	portability-PLR_sitting_height	Sitting height	-0.0236956	0.00414262	1.07e-08	-0.0154301	0.00749607	0.039549	-0.000713399	0.0114201	0.950189	-0.00592252	0.0338638	0.861164	sitting height measurement	EFO_0011011	Penalized regression (bigstatsr)	HapMap3 variants	118423	PGP000263	34995502	10.1016/j.ajhg.2021.11.008		European:100	European:37.5|African:25|East Asian:12.5|Greater Middle Eastern:12.5|South Asian:12.5	https://ftp.ebi.ac.uk/pub/databases/spot/pgs/scores/PGS002005/ScoringFiles/PGS002005.txt.gz
PGS001173	GBE_INI30140	Neutrophill count	0.0235364	0.00411849	1.1e-08	-0.00931875	0.00745068	0.211035	0.02265	0.0111729	0.0426381	-0.0281579	0.0321864	0.381663	neutrophil count	EFO_0004833	snpnet		15578	PGP000244	35324888	10.1371/journal.pgen.1010105		European:100	European:40|African:20|East Asian:20|South Asian:20	https://ftp.ebi.ac.uk/pub/databases/spot/pgs/scores/PGS001173/ScoringFiles/PGS001173.txt.gz
PGS001098	GBE_BIN_FC2001747	Hair colour, red	0.0236522	0.00414267	1.13e-08	-0.0159687	0.0075739	0.0349982	0.0161599	0.0117068	0.167467	0.0203394	0.0319	0.523735	hair colour measurement	EFO_0007822	snpnet		1621	PGP000244	35324888	10.1371/journal.pgen.1010105		European:100	European:66.7|African:33.3	https://ftp.ebi.ac.uk/pub/databases/spot/pgs/scores/PGS001098/ScoringFiles/PGS001098.txt.gz
PGS002478	blood_WHITE_COUNT.P+T.0.001	White Blood Count	0.0238926	0.0041901	1.18e-08	0.00454011	0.00738722	0.538825	0.0224251	0.0112931	0.0470635	-0.0147402	0.0322708	0.64784	leukocyte count	EFO_0004308	Pruning and Thresholding (P+T)	p < 0.001	35005	PGP000332	35393596	10.1038/s41588-022-01036-9	European:100		African:25|East Asian:25|European:25|South Asian:25	https://ftp.ebi.ac.uk/pub/databases/spot/pgs/scores/PGS002478/ScoringFiles/PGS002478.txt.gz
PGS001050	GBE_HC1098	Diaphragmatic hernia (time-to-event)	0.0233662	0.00410968	1.3e-08	0.0108837	0.00746695	0.144955	-0.00177103	0.0111944	0.874293	0.0212286	0.0318829	0.505519	diaphragmatic hernia	EFO_0008561	snpnet		1857	PGP000244	35324888	10.1371/journal.pgen.1010105		European:100	European:40|African:20|East Asian:20|South Asian:20	https://ftp.ebi.ac.uk/pub/databases/spot/pgs/scores/PGS001050/ScoringFiles/PGS001050.txt.gz
PGS002454	blood_HIGH_LIGHT_SCATTER_RETICULOCYTE_COUNT.P+T.0.001	High Light Scatter Reticulocyte Count	0.0243989	0.00429384	1.33e-08	0.00826724	0.00740228	0.264058	0.000774309	0.0112497	0.945125	0.0720654	0.0327105	0.0275858	reticulocyte count	EFO_0007986	Pruning and Thresholding (P+T)	p < 0.001	37335	PGP000332	35393596	10.1038/s41588-022-01036-9	European:100		African:25|East Asian:25|European:25|South Asian:25	https://ftp.ebi.ac.uk/pub/databases/spot/pgs/scores/PGS002454/ScoringFiles/PGS002454.txt.gz
PGS001091	GBE_BIN2020	Loneliness	0.0233647	0.00411864	1.4e-08	0.00201407	0.00752322	0.788919	0.034878	0.0112656	0.00196175	0.00966343	0.0322787	0.764654	loneliness measurement	EFO_0007865	snpnet		660	PGP000244	35324888	10.1371/journal.pgen.1010105		European:100	European:40|African:20|East Asian:20|South Asian:20	https://ftp.ebi.ac.uk/pub/databases/spot/pgs/scores/PGS001091/ScoringFiles/PGS001091.txt.gz
PGS002703	biochemistry_LDLdirect.SBayesR	LDL Cholesterol	-0.0232571	0.00411038	1.53e-08	-0.0138333	0.00753751	0.0664664	-0.00770825	0.011502	0.502754	0.0415926	0.0323857	0.199041	low density lipoprotein cholesterol measurement	EFO_0004611	SBayesR		970081	PGP000332	35393596	10.1038/s41588-022-01036-9	European:100		African:25|East Asian:25|European:25|South Asian:25	https://ftp.ebi.ac.uk/pub/databases/spot/pgs/scores/PGS002703/ScoringFiles/PGS002703.txt.gz
PGS000684	snpnet.Glucose	Glucose [mmol/L]	0.0232565	0.00411308	1.56e-08	0.0066485	0.00752042	0.376664	0.00559195	0.011333	0.621715	-0.0612494	0.032114	0.0564882	glucose measurement	EFO_0004468	snpnet	1,080,968 variants as input (directly genotyped variants, imputed HLA allelotypes, and CNVs)	3313	PGP000128	33462484	10.1038/s41588-020-00757-z		European:100	European:50|African:16.7|East Asian:16.7|South Asian:16.7	https://ftp.ebi.ac.uk/pub/databases/spot/pgs/scores/PGS000684/ScoringFiles/PGS000684.txt.gz
PGS002081	portability-ldpred2_681	Superficial cellulitis and abscess	0.0232724	0.0041276	1.72e-08	0.0134403	0.00743541	0.0706687	0.0217097	0.011529	0.0596928	0.0247008	0.0324341	0.446319	cellulitis	EFO_0003035	LDpred2 (bigsnpr)	LDpred2-auto using HapMap3 variants	640921	PGP000263	34995502	10.1016/j.ajhg.2021.11.008		European:100	European:37.5|African:25|East Asian:12.5|Greater Middle Eastern:12.5|South Asian:12.5	https://ftp.ebi.ac.uk/pub/databases/spot/pgs/scores/PGS002081/ScoringFiles/PGS002081.txt.gz
PGS002456	disease_HYPERTENSION_DIAGNOSED.P+T.0.001	Hypertension	0.0235253	0.0041763	1.77e-08	0.00400666	0.00792229	0.613036	-0.00308859	0.0165351	0.851825	0.0101104	0.0321892	0.75345	hypertension	EFO_0000537	Pruning and Thresholding (P+T)	p < 0.001	22539	PGP000332	35393596	10.1038/s41588-022-01036-9	European:100		African:25|East Asian:25|European:25|South Asian:25	https://ftp.ebi.ac.uk/pub/databases/spot/pgs/scores/PGS002456/ScoringFiles/PGS002456.txt.gz
PGS000939	GBE_HC310	Hiatus hernia	0.023109	0.00411033	1.89e-08	0.000802938	0.00745821	0.914267	-0.00639101	0.0113231	0.572468	0.0189875	0.0325857	0.5601	Hiatus hernia	HP_0002036	snpnet		2553	PGP000244	35324888	10.1371/journal.pgen.1010105		European:100	European:40|African:20|East Asian:20|South Asian:20	https://ftp.ebi.ac.uk/pub/databases/spot/pgs/scores/PGS000939/ScoringFiles/PGS000939.txt.gz
PGS001034	GBE_QT_FC10001478	Salt added to food	0.0230584	0.00411158	2.04e-08	0.00469695	0.0074605	0.528972	1.4e-05	0.011253	0.999005	-0.0599284	0.0327505	0.067273	diet measurement	EFO_0008111	snpnet		6651	PGP000244	35324888	10.1371/journal.pgen.1010105		European:100	European:40|African:20|East Asian:20|South Asian:20	https://ftp.ebi.ac.uk/pub/databases/spot/pgs/scores/PGS001034/ScoringFiles/PGS001034.txt.gz
PGS000142	DepAll	Probable Depression (low mood or anhedonia, and seen a GP or psychiatrist for nerves, anxiety, tension or depression)	0.0230709	0.0041149	2.06e-08	0.0059843	0.00748356	0.423908	0.0378243	0.0112921	0.000809193	0.0167678	0.0322997	0.603669	seeing a general practitioner for nerves, anxiety, tension or depression, self-reported|seeing a psychiatrist for nerves, anxiety, tension or depression, self-reported|depressive disorder	EFO_0009820|EFO_0009821|MONDO_0002050	LD-clumping and p-value thresholding (Ricopilli)	Clumping r2 < 0.1. Scores provided at a p-value threshold = 0.1 (LD-clumped summary statistics require to calculate the score at other threshold are linked in GWAS sample descriptions)	21908	PGP000068	32231276	10.1038/s41588-020-0594-5	European:100		European:100	https://ftp.ebi.ac.uk/pub/databases/spot/pgs/scores/PGS000142/ScoringFiles/PGS000142.txt.gz
PGS001832	portability-PLR_351	Other peripheral nerve disorders	0.023044	0.00411228	2.1e-08	0.0016363	0.00747061	0.826625	0.0399972	0.0112121	0.000360628	0.0783673	0.0330853	0.0178535	peripheral nervous system disease	EFO_0009387	Penalized regression (bigstatsr)	HapMap3 variants	8393	PGP000263	34995502	10.1016/j.ajhg.2021.11.008		European:100	European:37.5|African:25|East Asian:12.5|Greater Middle Eastern:12.5|South Asian:12.5	https://ftp.ebi.ac.uk/pub/databases/spot/pgs/scores/PGS001832/ScoringFiles/PGS001832.txt.gz
PGS001915	portability-PLR_F_menarche	Age when periods started (menarche)	-0.0229958	0.00410896	2.19e-08	-0.0132709	0.00747679	0.0759074	-0.00624256	0.0113217	0.581372	0.0344517	0.0320367	0.282204	age at menarche	EFO_0004703	Penalized regression (bigstatsr)	HapMap3 variants	38940	PGP000263	34995502	10.1016/j.ajhg.2021.11.008		European:100	European:37.5|African:25|East Asian:12.5|Greater Middle Eastern:12.5|South Asian:12.5	https://ftp.ebi.ac.uk/pub/databases/spot/pgs/scores/PGS001915/ScoringFiles/PGS001915.txt.gz
PGS001054	GBE_BIN1210	Snoring	0.023005	0.00411101	2.19e-08	0.008368	0.00740168	0.258243	0.00796841	0.0114681	0.487161	-0.0522431	0.0338024	0.122215	snoring measurement	EFO_0008341	snpnet		7407	PGP000244	35324888	10.1371/journal.pgen.1010105		European:100	European:40|African:20|East Asian:20|South Asian:20	https://ftp.ebi.ac.uk/pub/databases/spot/pgs/scores/PGS001054/ScoringFiles/PGS001054.txt.gz
PGS002620	biochemistry_Cholesterol.P+T.5e-08	Total cholesterol	-0.023011	0.00411974	2.33e-08	-0.0115885	0.00749672	0.12215	-0.0170049	0.0112918	0.132079	0.0566011	0.0326746	0.0832265	total cholesterol measurement	EFO_0004574	Pruning and Thresholding (P+T)	p < 5e-08	2571	PGP000332	35393596	10.1038/s41588-022-01036-9	European:100		African:25|East Asian:25|European:25|South Asian:25	https://ftp.ebi.ac.uk/pub/databases/spot/pgs/scores/PGS002620/ScoringFiles/PGS002620.txt.gz
PGS002155	portability-ldpred2_less_tanned	Ease of skin tanning	0.0238436	0.00427009	2.35e-08	-0.00553934	0.00846706	0.512968	0.00723693	0.0134939	0.591744	-0.036395	0.0334868	0.277104	suntan	EFO_0004279	LDpred2 (bigsnpr)	LDpred2-auto using HapMap3 variants	240701	PGP000263	34995502	10.1016/j.ajhg.2021.11.008		European:100	European:37.5|African:25|East Asian:12.5|Greater Middle Eastern:12.5|South Asian:12.5	https://ftp.ebi.ac.uk/pub/databases/spot/pgs/scores/PGS002155/ScoringFiles/PGS002155.txt.gz
PGS002673	body_WHRadjBMIz.PolyFun-pred	Waist-Hip Ratio	0.0229643	0.00413788	2.86e-08	0.0101566	0.00741232	0.170615	0.018747	0.0116308	0.106998	-0.0451287	0.0334675	0.177519	waist-hip ratio	EFO_0004343	PolyFun-pred		325206	PGP000332	35393596	10.1038/s41588-022-01036-9	European:100		African:25|East Asian:25|European:25|South Asian:25	https://ftp.ebi.ac.uk/pub/databases/spot/pgs/scores/PGS002673/ScoringFiles/PGS002673.txt.gz
PGS000296	GPS_CAD_SA	Coronary artery disease	0.0231176	0.00416738	2.9e-08	-0.00746691	0.00753247	0.321541	0.00182765	0.0115573	0.874348	0.0391332	0.0326791	0.231113	coronary artery disease	EFO_0001645	LDpred	ÃÂ = 0.003; LD panel = 503 1000G Europeans	6630150	PGP000090	32762905	10.1016/j.jacc.2020.06.024	European:75.3|South Asian:13.6|East Asian:6|Hispanic or Latin American:2.2|African:1.7|Greater Middle Eastern:1.2	South Asian:100	South Asian:100	https://ftp.ebi.ac.uk/pub/databases/spot/pgs/scores/PGS000296/ScoringFiles/PGS000296.txt.gz
PGS001793	1kgeur_gbmi_leaveUKBBout_Stroke_pst_eff_a1_b0.5_phiauto	Stroke	-0.0229318	0.00414418	3.14e-08	-0.0119279	0.00747726	0.110663	-0.0105302	0.011923	0.377139	0.0822355	0.0331922	0.0132285	stroke	EFO_0000712	PRS-CS-auto	effective sample size and other defualt parameters	910099	PGP000262		10.1101/2021.11.18.21266545	European:67|East Asian:28.6|African:2.7|Additional Diverse Ancestries:1.6		Additional Asian Ancestries:50|European:50	https://ftp.ebi.ac.uk/pub/databases/spot/pgs/scores/PGS001793/ScoringFiles/PGS001793.txt.gz
PGS000695	snpnet.Sodium_in_urine	Sodium in urine [mmol/L]	0.0226688	0.00411628	3.65e-08	0.00849554	0.00743794	0.253375	0.0122846	0.0114712	0.284209	0.00672265	0.0317784	0.83246	sodium measurement|urinary metabolite measurement	EFO_0009282|EFO_0005116	snpnet	1,080,968 variants as input (directly genotyped variants, imputed HLA allelotypes, and CNVs)	5833	PGP000128	33462484	10.1038/s41588-020-00757-z		European:100	European:45.5|African:18.2|East Asian:18.2|South Asian:18.2	https://ftp.ebi.ac.uk/pub/databases/spot/pgs/scores/PGS000695/ScoringFiles/PGS000695.txt.gz
PGS002111	portability-ldpred2_depressed_for_1w	Ever depressed for a whole week	0.022691	0.00412047	3.65e-08	0.0237206	0.0074432	0.00143816	0.0137956	0.0112235	0.21901	0.000382813	0.0321767	0.990508	depressive symptom measurement	EFO_0007006	LDpred2 (bigsnpr)	LDpred2-auto using HapMap3 variants	791873	PGP000263	34995502	10.1016/j.ajhg.2021.11.008		European:100	European:37.5|African:25|East Asian:12.5|Greater Middle Eastern:12.5|South Asian:12.5	https://ftp.ebi.ac.uk/pub/databases/spot/pgs/scores/PGS002111/ScoringFiles/PGS002111.txt.gz
PGS002011	portability-PLR_water_intake	Water intake	0.0227229	0.00412717	3.68e-08	0.0174326	0.00742865	0.0189417	0.0319159	0.011191	0.00434551	0.0311307	0.0320304	0.331096	drinking behavior	EFO_0004315	Penalized regression (bigstatsr)	HapMap3 variants	43709	PGP000263	34995502	10.1016/j.ajhg.2021.11.008		European:100	European:37.5|African:25|East Asian:12.5|Greater Middle Eastern:12.5|South Asian:12.5	https://ftp.ebi.ac.uk/pub/databases/spot/pgs/scores/PGS002011/ScoringFiles/PGS002011.txt.gz
PGS002605	biochemistry_LDLdirect.P+T.5e-08	LDL Cholesterol	-0.0226557	0.00411512	3.68e-08	-0.011315	0.00754434	0.133668	-0.0138782	0.0113307	0.220638	0.0864145	0.0325291	0.00789496	low density lipoprotein cholesterol measurement	EFO_0004611	Pruning and Thresholding (P+T)	p < 5e-08	2337	PGP000332	35393596	10.1038/s41588-022-01036-9	European:100		African:25|East Asian:25|European:25|South Asian:25	https://ftp.ebi.ac.uk/pub/databases/spot/pgs/scores/PGS002605/ScoringFiles/PGS002605.txt.gz
PGS000700	snpnet.Urate	Urate [umol/L]	0.0226429	0.00411389	3.71e-08	-0.0157757	0.00744437	0.0340785	0.00333971	0.0112542	0.766656	-0.0320213	0.0332701	0.335816	urate measurement	EFO_0004531	snpnet	1,080,968 variants as input (directly genotyped variants, imputed HLA allelotypes, and CNVs)	20171	PGP000128	33462484	10.1038/s41588-020-00757-z		European:100	European:40|African:20|East Asian:20|South Asian:20	https://ftp.ebi.ac.uk/pub/databases/spot/pgs/scores/PGS000700/ScoringFiles/PGS000700.txt.gz
PGS002561	mental_NEUROTICISM.P+T.1e-06	Neuroticism	0.0226111	0.00410828	3.72e-08	0.000779304	0.00750496	0.917297	0.0259832	0.0114369	0.0230944	0.0225568	0.0321119	0.482403	neuroticism measurement	EFO_0007660	Pruning and Thresholding (P+T)	p < 1e-06	469	PGP000332	35393596	10.1038/s41588-022-01036-9	European:100		African:25|East Asian:25|European:25|South Asian:25	https://ftp.ebi.ac.uk/pub/databases/spot/pgs/scores/PGS002561/ScoringFiles/PGS002561.txt.gz
PGS002288	PRS_POP	Pelvic organ prolapse	-0.0226181	0.00411375	3.84e-08	-0.00573378	0.00748676	0.443762	-0.00552386	0.0112326	0.622882	-8.91e-05	0.0323746	0.997805	pelvic organ prolapse	EFO_0004710	LDpred	LD-clumping (r2 threshold = 0.99; varying the fraction of causal SNPs = [Inf, 1, 0.3, 0.1, 0.03, 0.01, 0.003, 0.001, 0.0003, 0.0001]	3242959	PGP000314	35739095	10.1038/s41467-022-31188-5	European:100		European:100	https://ftp.ebi.ac.uk/pub/databases/spot/pgs/scores/PGS002288/ScoringFiles/PGS002288.txt.gz
PGS002458	biochemistry_LDLdirect.P+T.0.001	LDL Cholesterol	-0.0226206	0.00411508	3.86e-08	0.00220544	0.00746306	0.767601	0.000871984	0.0119353	0.941759	0.0598186	0.0317834	0.0598265	low density lipoprotein cholesterol measurement	EFO_0004611	Pruning and Thresholding (P+T)	p < 0.001	20708	PGP000332	35393596	10.1038/s41588-022-01036-9	European:100		African:25|East Asian:25|European:25|South Asian:25	https://ftp.ebi.ac.uk/pub/databases/spot/pgs/scores/PGS002458/ScoringFiles/PGS002458.txt.gz
PGS002551	body_HEIGHTz.P+T.1e-06	Height	-0.0228861	0.00416549	3.92e-08	-0.0157925	0.00744776	0.0339691	-0.0113326	0.0115511	0.326549	-0.00510548	0.0329853	0.876994	body height	EFO_0004339	Pruning and Thresholding (P+T)	p < 1e-06	27070	PGP000332	35393596	10.1038/s41588-022-01036-9	European:100		African:25|East Asian:25|European:25|South Asian:25	https://ftp.ebi.ac.uk/pub/databases/spot/pgs/scores/PGS002551/ScoringFiles/PGS002551.txt.gz
PGS002627	repro_MENARCHE_AGE.PolyFun-pred	Age of Menarche	-0.0225775	0.0041132	4.04e-08	-0.0197668	0.00744056	0.00789263	0.00573209	0.0113637	0.613967	0.0141946	0.0324235	0.66154	age at menarche	EFO_0004703	PolyFun-pred		831098	PGP000332	35393596	10.1038/s41588-022-01036-9	European:100		African:25|East Asian:25|European:25|South Asian:25	https://ftp.ebi.ac.uk/pub/databases/spot/pgs/scores/PGS002627/ScoringFiles/PGS002627.txt.gz
PGS002036	portability-ldpred2_296.2	Depression	0.0225368	0.00410783	4.1e-08	0.00996397	0.00745676	0.181473	0.0292612	0.0113029	0.00963006	0.0366939	0.0326551	0.261148	depressive disorder	MONDO_0002050	LDpred2 (bigsnpr)	LDpred2-auto using HapMap3 variants	807338	PGP000263	34995502	10.1016/j.ajhg.2021.11.008		European:100	European:37.5|African:25|East Asian:12.5|Greater Middle Eastern:12.5|South Asian:12.5	https://ftp.ebi.ac.uk/pub/databases/spot/pgs/scores/PGS002036/ScoringFiles/PGS002036.txt.gz
PGS001053	GBE_INI1060	Time spend outdoors in winter	0.0225793	0.00411602	4.12e-08	0.00782799	0.00744108	0.292801	0.00938218	0.0112551	0.404512	0.013498	0.0331791	0.684138	time spent outdoors measurement	EFO_0600081	snpnet		2323	PGP000244	35324888	10.1371/journal.pgen.1010105		European:100	European:40|African:20|East Asian:20|South Asian:20	https://ftp.ebi.ac.uk/pub/databases/spot/pgs/scores/PGS001053/ScoringFiles/PGS001053.txt.gz
PGS001535	GBE_BIN_FC20002267	Use of sun/uv protection (Sometimes)	-0.0232584	0.00424062	4.14e-08	0.00380479	0.00767039	0.619869	-0.0193486	0.012078	0.109161	-0.0472476	0.0319765	0.139522	sun exposure measurement	EFO_0010729	snpnet		309	PGP000244	35324888	10.1371/journal.pgen.1010105		European:100	European:40|African:20|East Asian:20|South Asian:20	https://ftp.ebi.ac.uk/pub/databases/spot/pgs/scores/PGS001535/ScoringFiles/PGS001535.txt.gz
PGS000671	snpnet.Apolipoprotein_A	Apolipoprotein A [g/L]	-0.0225576	0.0041192	4.35e-08	-0.00190952	0.00746402	0.798083	-0.00558376	0.0113859	0.623844	0.0480942	0.0332671	0.148262	apolipoprotein A 1 measurement	EFO_0004614	snpnet	1,080,968 variants as input (directly genotyped variants, imputed HLA allelotypes, and CNVs)	19324	PGP000128	33462484	10.1038/s41588-020-00757-z		European:100	European:45.5|African:18.2|East Asian:18.2|South Asian:18.2	https://ftp.ebi.ac.uk/pub/databases/spot/pgs/scores/PGS000671/ScoringFiles/PGS000671.txt.gz
PGS002337	biochemistry_LDLdirect.BOLT-LMM	LDL Cholesterol	-0.0225031	0.00411085	4.4e-08	-0.00458206	0.00755889	0.544395	-0.00985372	0.0114807	0.390734	0.0455994	0.032492	0.160497	low density lipoprotein cholesterol measurement	EFO_0004611	BOLT-LMM		1109311	PGP000332	35393596	10.1038/s41588-022-01036-9	European:100		African:25|East Asian:25|European:25|South Asian:25	https://ftp.ebi.ac.uk/pub/databases/spot/pgs/scores/PGS002337/ScoringFiles/PGS002337.txt.gz
PGS002556	biochemistry_LDLdirect.P+T.1e-06	LDL Cholesterol	-0.0225354	0.00411711	4.41e-08	-0.0101473	0.00754844	0.178854	-0.0117669	0.0113393	0.299405	0.0742516	0.0324138	0.0219784	low density lipoprotein cholesterol measurement	EFO_0004611	Pruning and Thresholding (P+T)	p < 1e-06	3244	PGP000332	35393596	10.1038/s41588-022-01036-9	European:100		African:25|East Asian:25|European:25|South Asian:25	https://ftp.ebi.ac.uk/pub/databases/spot/pgs/scores/PGS002556/ScoringFiles/PGS002556.txt.gz
PGS000297	GRS3290_Height	Height	-0.0229019	0.00420449	5.12e-08	-0.0214307	0.00742712	0.00390832	-0.00600316	0.0117215	0.608548	0.0268351	0.0336848	0.425652	body height	EFO_0004339	GWAS-significant (lead and secondary) variants	beta coefficient for effect size after TRAILS' correction and used as weights for the GRS. R2 threshold = 0.1	3290	PGP000092	32527150	10.1161/circgen.119.002775	European:65.8|Not Reported:34.2		European:90.9|Greater Middle Eastern:9.1	https://ftp.ebi.ac.uk/pub/databases/spot/pgs/scores/PGS000297/ScoringFiles/PGS000297.txt.gz
PGS001792	1kgeur_gbmi_leaveUKBBout_POAG_pst_eff_a1_b0.5_phiauto	Primary open-angle glaucoma	-0.0223807	0.00411239	5.26e-08	-0.0156022	0.0075676	0.0392356	-0.0421149	0.0113259	0.000200438	-0.0355877	0.0327815	0.277655	glaucoma	EFO_0000516	PRS-CS-auto	effective sample size and other defualt parameters	911402	PGP000262		10.1101/2021.11.18.21266545	European:71.9|East Asian:25.3|African:1.9|Additional Diverse Ancestries:0.9		Additional Asian Ancestries:50|European:50	https://ftp.ebi.ac.uk/pub/databases/spot/pgs/scores/PGS001792/ScoringFiles/PGS001792.txt.gz
PGS002409	biochemistry_LDLdirect.P+T.0.0001	LDL Cholesterol	-0.0223891	0.00411879	5.45e-08	-0.00141739	0.00742926	0.848694	0.00439657	0.0113152	0.697606	0.087353	0.0323018	0.0068453	low density lipoprotein cholesterol measurement	EFO_0004611	Pruning and Thresholding (P+T)	p < 0.0001	7626	PGP000332	35393596	10.1038/s41588-022-01036-9	European:100		African:25|East Asian:25|European:25|South Asian:25	https://ftp.ebi.ac.uk/pub/databases/spot/pgs/scores/PGS002409/ScoringFiles/PGS002409.txt.gz
PGS000092	hct	Hematocrit	0.0223465	0.00412668	6.12e-08	-0.00897838	0.00747002	0.229394	-0.00247324	0.0113599	0.827649	0.0263909	0.0329977	0.423837	hematocrit	EFO_0004348	Regularized Regression (Elastic Net)	Bi-allelic variants (MAF > 0.01, INFO > 0.4, missingness rate < 0.1) with LD thinning (r2 threshold = 0.5)	28214	PGP000051	35072137	10.1016/j.xgen.2021.100086	European:100	European:100	European:100	https://ftp.ebi.ac.uk/pub/databases/spot/pgs/scores/PGS000092/ScoringFiles/PGS000092.txt.gz
PGS002029	portability-ldpred2_272	Disorders of lipoid metabolism	0.0222967	0.00412133	6.3e-08	0.00572419	0.00745892	0.442827	0.0263436	0.0112667	0.019378	0.0292326	0.0323497	0.366185	Abnormal circulating lipid concentration	HP_0003119	LDpred2 (bigsnpr)	LDpred2-auto using HapMap3 variants	764390	PGP000263	34995502	10.1016/j.ajhg.2021.11.008		European:100	European:37.5|African:25|East Asian:12.5|Greater Middle Eastern:12.5|South Asian:12.5	https://ftp.ebi.ac.uk/pub/databases/spot/pgs/scores/PGS002029/ScoringFiles/PGS002029.txt.gz
PGS001240	GBE_INI30010	Red blood cell count	0.0221797	0.0041167	7.13e-08	0.0012078	0.00745639	0.87132	0.0147491	0.0111797	0.187078	0.0325827	0.0330422	0.324087	erythrocyte count	EFO_0004305	snpnet		20480	PGP000244	35324888	10.1371/journal.pgen.1010105		European:100	European:40|African:20|East Asian:20|South Asian:20	https://ftp.ebi.ac.uk/pub/databases/spot/pgs/scores/PGS001240/ScoringFiles/PGS001240.txt.gz
PGS001009	GBE_INI3064	PEF	-0.022217	0.00412444	7.18e-08	-0.00850036	0.00743593	0.252977	-0.000931752	0.0113792	0.934741	-0.0138228	0.0319568	0.665345	peak expiratory flow	EFO_0009718	snpnet		9523	PGP000244	35324888	10.1371/journal.pgen.1010105		European:100	European:40|African:20|East Asian:20|South Asian:20	https://ftp.ebi.ac.uk/pub/databases/spot/pgs/scores/PGS001009/ScoringFiles/PGS001009.txt.gz
PGS000761	LDpred2_hypoT_PRS	Hypothyroidism	0.022398	0.00416816	7.72e-08	0.0128976	0.00747355	0.0843895	0.0103729	0.0113732	0.361743	-0.0319233	0.0325052	0.326052	hypothyroidism	EFO_0004705	LDpred2-auto	computed per chromosome, 10K EUR UKB individuals as LD reference, only using HapMap2 variants, MHC region removed	1099649	PGP000164	34099659	10.1038/s41467-021-23661-4		European:100	European:100	https://ftp.ebi.ac.uk/pub/databases/spot/pgs/scores/PGS000761/ScoringFiles/PGS000761.txt.gz
PGS001400	GBE_INI30020	Haemoglobin concentration	0.0222078	0.00413973	8.12e-08	0.0037271	0.00749489	0.618988	0.00810801	0.011222	0.469982	0.0311016	0.0321393	0.333189	hemoglobin measurement	EFO_0004509	snpnet		15602	PGP000244	35324888	10.1371/journal.pgen.1010105		European:100	European:40|African:20|East Asian:20|South Asian:20	https://ftp.ebi.ac.uk/pub/databases/spot/pgs/scores/PGS001400/ScoringFiles/PGS001400.txt.gz
PGS002471	pigment_TANNING.P+T.0.001	Tanning	-0.0225788	0.00424105	1.02e-07	0.00230638	0.0074857	0.758003	-0.00437302	0.0120935	0.71765	-0.0262345	0.0328774	0.4249	suntan	EFO_0004279	Pruning and Thresholding (P+T)	p < 0.001	20040	PGP000332	35393596	10.1038/s41588-022-01036-9	European:100		African:25|East Asian:25|European:25|South Asian:25	https://ftp.ebi.ac.uk/pub/databases/spot/pgs/scores/PGS002471/ScoringFiles/PGS002471.txt.gz
PGS001937	portability-PLR_less_tanned	Ease of skin tanning	0.022761	0.00428331	1.07e-07	-0.00594364	0.00841334	0.479905	0.0144442	0.0138404	0.296659	-0.0506835	0.0331129	0.125861	suntan	EFO_0004279	Penalized regression (bigstatsr)	HapMap3 variants	16197	PGP000263	34995502	10.1016/j.ajhg.2021.11.008		European:100	European:37.5|African:25|East Asian:12.5|Greater Middle Eastern:12.5|South Asian:12.5	https://ftp.ebi.ac.uk/pub/databases/spot/pgs/scores/PGS001937/ScoringFiles/PGS001937.txt.gz
PGS000093	hgb	Hemoglobin concentration	0.0218914	0.00412811	1.14e-07	-0.00978318	0.00747778	0.190771	0.00123201	0.0114613	0.914398	0.0648848	0.0322036	0.0439227	hemoglobin measurement	EFO_0004509	Regularized Regression (Elastic Net)	Bi-allelic variants (MAF > 0.01, INFO > 0.4, missingness rate < 0.1) with LD thinning (r2 threshold = 0.5)	25090	PGP000051	35072137	10.1016/j.xgen.2021.100086	European:100	European:100	European:100	https://ftp.ebi.ac.uk/pub/databases/spot/pgs/scores/PGS000093/ScoringFiles/PGS000093.txt.gz
PGS002732	GRS_77	Chronic elevation of alanine aminotransferase	0.021812	0.00412154	1.21e-07	0.0206049	0.00741569	0.00546009	0.0167768	0.0113129	0.13808	-0.0073101	0.0329024	0.824178	serum alanine aminotransferase measurement	EFO_0004735	Genome-wide significant variants	r2 > 0.05, p<5E-08	77	PGP000341	35654975	10.1038/s41588-022-01078-z	European:75.1|African:17.1|Hispanic or Latin American:6.9|Additional Asian Ancestries:0.9		Multi-ancestry (including European):100	https://ftp.ebi.ac.uk/pub/databases/spot/pgs/scores/PGS002732/ScoringFiles/PGS002732.txt.gz
PGS002422	pigment_TANNING.P+T.0.0001	Tanning	-0.0223753	0.00424355	1.34e-07	0.00475281	0.00801419	0.553149	-0.00225699	0.0128851	0.860952	-0.017369	0.0322041	0.58965	suntan	EFO_0004279	Pruning and Thresholding (P+T)	p < 0.0001	8273	PGP000332	35393596	10.1038/s41588-022-01036-9	European:100		African:25|East Asian:25|European:25|South Asian:25	https://ftp.ebi.ac.uk/pub/databases/spot/pgs/scores/PGS002422/ScoringFiles/PGS002422.txt.gz
PGS002165	portability-ldpred2_log_cystatinC	Cystatin C	0.0217225	0.00412941	1.44e-07	0.0147812	0.00742422	0.046487	0.00826592	0.0116446	0.477798	-0.0307947	0.0325612	0.344277	cystatin C measurement	EFO_0004617	LDpred2 (bigsnpr)	LDpred2-auto using HapMap3 variants	781302	PGP000263	34995502	10.1016/j.ajhg.2021.11.008		European:100	European:37.5|African:25|East Asian:12.5|Greater Middle Eastern:12.5|South Asian:12.5	https://ftp.ebi.ac.uk/pub/databases/spot/pgs/scores/PGS002165/ScoringFiles/PGS002165.txt.gz
PGS002437	disease_CARDIOVASCULAR.P+T.0.001	Cardiovascular disease	0.0219622	0.00417634	1.45e-07	0.00810105	0.00774017	0.295273	-0.00255611	0.0145999	0.861019	0.00018321	0.0328663	0.995552	cardiovascular disease	EFO_0000319	Pruning and Thresholding (P+T)	p < 0.001	20431	PGP000332	35393596	10.1038/s41588-022-01036-9	European:100		African:25|East Asian:25|European:25|South Asian:25	https://ftp.ebi.ac.uk/pub/databases/spot/pgs/scores/PGS002437/ScoringFiles/PGS002437.txt.gz
PGS002350	pigment_TANNING.BOLT-LMM	Tanning	-0.0227926	0.00433715	1.48e-07	0.00911984	0.00893145	0.30721	-0.0122546	0.0143581	0.393383	0.0290334	0.0333148	0.383488	suntan	EFO_0004279	BOLT-LMM		1109311	PGP000332	35393596	10.1038/s41588-022-01036-9	European:100		African:25|East Asian:25|European:25|South Asian:25	https://ftp.ebi.ac.uk/pub/databases/spot/pgs/scores/PGS002350/ScoringFiles/PGS002350.txt.gz
PGS001244	GBE_BIN_FC30001727	Ease of skin tanning (get mildly or occasionally tanned)	0.0227929	0.00434427	1.55e-07	-0.00878877	0.00915557	0.337087	0.0194082	0.0145509	0.182264	0.0291952	0.0333206	0.380925	suntan	EFO_0004279	snpnet		958	PGP000244	35324888	10.1371/journal.pgen.1010105		European:100	European:40|African:20|East Asian:20|South Asian:20	https://ftp.ebi.ac.uk/pub/databases/spot/pgs/scores/PGS001244/ScoringFiles/PGS001244.txt.gz
PGS001408	GBE_INI30280	Immature reticulocyte fraction	0.0216332	0.00412326	1.55e-07	0.00656107	0.00744841	0.378389	0.0260955	0.0112511	0.0203742	0.0193551	0.0327966	0.555086	Immature Reticulocyte Fraction Measurement	EFO_0009253	snpnet		10871	PGP000244	35324888	10.1371/journal.pgen.1010105		European:100	European:40|African:20|East Asian:20|South Asian:20	https://ftp.ebi.ac.uk/pub/databases/spot/pgs/scores/PGS001408/ScoringFiles/PGS001408.txt.gz
PGS001786	1kgeur_gbmi_leaveUKBBout_Appendectomy_pst_eff_a1_b0.5_phiauto	Appendectomy	-0.021535	0.00412326	1.76e-07	0.00592921	0.00743072	0.42491	-0.00390258	0.0114012	0.732129	-0.0493476	0.0322545	0.12603	appendectomy	EFO_0600086	PRS-CS-auto	effective sample size and other defualt parameters	899660	PGP000262		10.1101/2021.11.18.21266545	European:100		European:100	https://ftp.ebi.ac.uk/pub/databases/spot/pgs/scores/PGS001786/ScoringFiles/PGS001786.txt.gz
PGS001150	GBE_INI1160	Sleep duration	-0.0213667	0.0041233	2.2e-07	-0.00104951	0.00745887	0.888102	-0.0256641	0.0113172	0.0233473	-0.0435738	0.0341968	0.20259	sleep duration	EFO_0005271	snpnet		4106	PGP000244	35324888	10.1371/journal.pgen.1010105		European:100	European:40|African:20|East Asian:20|South Asian:20	https://ftp.ebi.ac.uk/pub/databases/spot/pgs/scores/PGS001150/ScoringFiles/PGS001150.txt.gz
PGS001984	portability-PLR_log_water_mass	Whole body water mass	0.0214649	0.00414432	2.23e-07	0.00290506	0.00748837	0.698058	0.0278292	0.0112979	0.0137699	-0.0487102	0.0335851	0.14696	whole body water mass	EFO_0009805	Penalized regression (bigstatsr)	HapMap3 variants	127910	PGP000263	34995502	10.1016/j.ajhg.2021.11.008		European:100	European:37.5|African:25|East Asian:12.5|Greater Middle Eastern:12.5|South Asian:12.5	https://ftp.ebi.ac.uk/pub/databases/spot/pgs/scores/PGS001984/ScoringFiles/PGS001984.txt.gz
PGS002711	blood_RED_COUNT.SBayesR	Red Blood Cell Count	0.0212823	0.00411082	2.25e-07	0.0130933	0.00746629	0.07949	0.00618876	0.0111846	0.580037	0.0408354	0.0342446	0.233079	erythrocyte count	EFO_0004305	SBayesR		982902	PGP000332	35393596	10.1038/s41588-022-01036-9	European:100		African:25|East Asian:25|European:25|South Asian:25	https://ftp.ebi.ac.uk/pub/databases/spot/pgs/scores/PGS002711/ScoringFiles/PGS002711.txt.gz
PGS000744	PRS_melanoma_pigment.pathway	Melanoma	0.0217987	0.00421584	2.33e-07	-0.00128749	0.00857261	0.880618	0.0309742	0.0128683	0.0160832	-0.0073085	0.0322052	0.820474	melanoma	EFO_0000756	Genome-wide significant variants	SNPs with previously confirmed melanoma risk in genes involved in the pigmentation pathway	31	PGP000151	29890168	10.1016/j.jid.2018.05.023	European:100		European:100	https://ftp.ebi.ac.uk/pub/databases/spot/pgs/scores/PGS000744/ScoringFiles/PGS000744.txt.gz
PGS000318	cPRS_F	All-cause mortality (female)	0.0212361	0.004121	2.56e-07	0.00965739	0.00742895	0.193612	0.00693002	0.0112073	0.536344	-0.00677082	0.0346595	0.845117	age at death|female	EFO_0005056|PATO_0000383	Composite PRS (component scores combined by log(HR))	Weighted combination of 25 disease and risk factor PRS. Individual PRS were derived from autosomal variant associations (p < 5e-8) with LD clumping applied (r2 threshold = 0.1) to variants from the GWAS Catalog or large trait-specific GWAS.	4122	PGP000095	32758451	10.1016/j.ajhg.2020.07.002	European:91.4|Not Reported:6.2|East Asian:1.2|African:0.6|Additional Asian Ancestries:0.3|South Asian:0.3|Hispanic or Latin American:0.04	European:100	European:100	https://ftp.ebi.ac.uk/pub/databases/spot/pgs/scores/PGS000318/ScoringFiles/PGS000318.txt.gz
PGS000864	T2D-gPRS	Type 2 diabetes	-0.0322367	0.00626138	2.63e-07	-0.00497939	0.00941782	0.597	0.050943	0.0238593	0.0327499	0.0541777	0.0509113	0.287257	type 2 diabetes mellitus	MONDO_0005148	LD clumping	r2=0.1, and 250kb window	389243	PGP000211	34737425	10.1038/s41588-021-00948-2	European:100		European:100	https://ftp.ebi.ac.uk/pub/databases/spot/pgs/scores/PGS000864/ScoringFiles/PGS000864.txt.gz
PGS002569	pigment_TANNING.P+T.1e-06	Tanning	-0.0217911	0.00423967	2.75e-07	0.0108064	0.0083284	0.194447	0.00112842	0.0127462	0.929456	-0.0123113	0.031998	0.700421	suntan	EFO_0004279	Pruning and Thresholding (P+T)	p < 1e-06	4792	PGP000332	35393596	10.1038/s41588-022-01036-9	European:100		African:25|East Asian:25|European:25|South Asian:25	https://ftp.ebi.ac.uk/pub/databases/spot/pgs/scores/PGS002569/ScoringFiles/PGS002569.txt.gz
PGS002522	biochemistry_Cholesterol.P+T.0.01	Total cholesterol	-0.0209518	0.00407923	2.8e-07	-0.00285344	0.00742576	0.700784	0.012203	0.0113149	0.280817	0.0206588	0.0322001	0.521149	total cholesterol measurement	EFO_0004574	Pruning and Thresholding (P+T)	p < 0.01	109026	PGP000332	35393596	10.1038/s41588-022-01036-9	European:100		African:25|East Asian:25|European:25|South Asian:25	https://ftp.ebi.ac.uk/pub/databases/spot/pgs/scores/PGS002522/ScoringFiles/PGS002522.txt.gz
PGS002459	blood_LYMPHOCYTE_COUNT.P+T.0.001	Lymphocyte Count	0.0217049	0.0042273	2.83e-07	0.0058236	0.00740628	0.431688	0.0155574	0.0112373	0.166223	-0.0374349	0.0331182	0.258332	lymphocyte count	EFO_0004587	Pruning and Thresholding (P+T)	p < 0.001	36117	PGP000332	35393596	10.1038/s41588-022-01036-9	European:100		African:25|East Asian:25|European:25|South Asian:25	https://ftp.ebi.ac.uk/pub/databases/spot/pgs/scores/PGS002459/ScoringFiles/PGS002459.txt.gz
PGS001097	GBE_BIN_FC6001747	Hair colour, other	0.0214929	0.00419526	3e-07	-0.010229	0.00771518	0.184897	0.0271372	0.0127675	0.033545	0.040204	0.0347612	0.247445	hair colour measurement	EFO_0007822	snpnet		21	PGP000244	35324888	10.1371/journal.pgen.1010105		European:100	European:40|African:20|East Asian:20|South Asian:20	https://ftp.ebi.ac.uk/pub/databases/spot/pgs/scores/PGS001097/ScoringFiles/PGS001097.txt.gz
PGS000988	GBE_INI30290	High light scatter reticulocyte percentage	0.0211355	0.00414389	3.39e-07	0.0132194	0.00742341	0.0749506	0.0195349	0.0112811	0.0833363	-0.00300606	0.03211	0.925413	reticulocyte measurement	EFO_0010700	snpnet		7184	PGP000244	35324888	10.1371/journal.pgen.1010105		European:100	European:40|African:20|East Asian:20|South Asian:20	https://ftp.ebi.ac.uk/pub/databases/spot/pgs/scores/PGS000988/ScoringFiles/PGS000988.txt.gz
PGS000031	GRSt	Type 2 diabetes	0.0210084	0.00412096	3.43e-07	0.00805374	0.00744965	0.279658	0.014589	0.011247	0.19458	-0.0230381	0.0320447	0.472179	type 2 diabetes mellitus	MONDO_0005148	Genome-wide significant variants	Index SNPs or their proxies	62	PGP000020	24520119	10.2337/db13-1663	European:100		European:66.7|African:33.3	https://ftp.ebi.ac.uk/pub/databases/spot/pgs/scores/PGS000031/ScoringFiles/PGS000031.txt.gz
PGS000980	GBE_BIN_FC40002267	Use of sun / ultraviolet protection (always)	0.0214322	0.00420518	3.46e-07	-0.00303992	0.00749667	0.685108	0.015067	0.0117414	0.19941	0.0302052	0.0331702	0.362499	sun exposure measurement	EFO_0010729	snpnet		2594	PGP000244	35324888	10.1371/journal.pgen.1010105		European:100	European:40|African:20|East Asian:20|South Asian:20	https://ftp.ebi.ac.uk/pub/databases/spot/pgs/scores/PGS000980/ScoringFiles/PGS000980.txt.gz
PGS001950	portability-PLR_log_fat_free_mass	Whole body fat-free mass	0.0210453	0.00414424	3.81e-07	0.0029475	0.00748772	0.693844	0.0272917	0.011302	0.0157455	-0.0498893	0.0336464	0.13814	lean body mass	EFO_0004995	Penalized regression (bigstatsr)	HapMap3 variants	128827	PGP000263	34995502	10.1016/j.ajhg.2021.11.008		European:100	European:37.5|African:25|East Asian:12.5|Greater Middle Eastern:12.5|South Asian:12.5	https://ftp.ebi.ac.uk/pub/databases/spot/pgs/scores/PGS001950/ScoringFiles/PGS001950.txt.gz
PGS002618	pigment_TANNING.P+T.5e-08	Tanning	-0.0215038	0.00423509	3.82e-07	0.0100944	0.00824297	0.220722	0.00241538	0.0126288	0.848322	-0.014198	0.0320613	0.657882	suntan	EFO_0004279	Pruning and Thresholding (P+T)	p < 5e-08	4026	PGP000332	35393596	10.1038/s41588-022-01036-9	European:100		African:25|East Asian:25|European:25|South Asian:25	https://ftp.ebi.ac.uk/pub/databases/spot/pgs/scores/PGS002618/ScoringFiles/PGS002618.txt.gz
PGS000950	GBE_HC1171	Skin changes due to chronic exposure to nonionising radiation (time-to-event)	0.021426	0.00422255	3.89e-07	0.0131876	0.00751112	0.0791329	0.00465129	0.0117817	0.692999	0.0555002	0.0332294	0.0948775	response to radiation	GO_0009314	snpnet		169	PGP000244	35324888	10.1371/journal.pgen.1010105		European:100	European:40|African:20|East Asian:20|South Asian:20	https://ftp.ebi.ac.uk/pub/databases/spot/pgs/scores/PGS000950/ScoringFiles/PGS000950.txt.gz
PGS000143	GPNoDep	Seen a General Practitioner for nerves, anxiety, tension or depression (without report of low mood or anhedonia)	0.0208108	0.00411097	4.14e-07	0.00348435	0.00741953	0.638628	0.00226527	0.011212	0.839886	-0.00638249	0.0334678	0.848756	seeing a general practitioner for nerves, anxiety, tension or depression, self-reported	EFO_0009820	LD-clumping and p-value thresholding (Ricopilli)	Clumping r2 < 0.1. Scores provided at a p-value threshold = 0.1 (LD-clumped summary statistics require to calculate the score at other threshold are linked in GWAS sample descriptions)	21042	PGP000068	32231276	10.1038/s41588-020-0594-5	European:100		European:100	https://ftp.ebi.ac.uk/pub/databases/spot/pgs/scores/PGS000143/ScoringFiles/PGS000143.txt.gz
PGS001394	GBE_INI20414	Freq. of drinking alcohol	-0.0210934	0.00416776	4.17e-07	-0.0189878	0.00740607	0.0103528	-0.00186441	0.0113125	0.869093	-0.0315903	0.0327542	0.334814	alcohol consumption measurement	EFO_0007878	snpnet		860	PGP000244	35324888	10.1371/journal.pgen.1010105		European:100	European:40|African:20|East Asian:20|South Asian:20	https://ftp.ebi.ac.uk/pub/databases/spot/pgs/scores/PGS001394/ScoringFiles/PGS001394.txt.gz
PGS000978	GBE_INI1438	Bread intake	-0.0208339	0.00411769	4.2e-07	-0.00421605	0.00744216	0.571048	-0.00157046	0.0111777	0.888265	-0.0131215	0.033222	0.692871	carbohydrate intake measurement	EFO_0010811	snpnet		3483	PGP000244	35324888	10.1371/journal.pgen.1010105		European:100	European:40|African:20|East Asian:20|South Asian:20	https://ftp.ebi.ac.uk/pub/databases/spot/pgs/scores/PGS000978/ScoringFiles/PGS000978.txt.gz
PGS001021	GBE_BIN1980	Feelings of worry or anxiety	0.0207326	0.00411213	4.61e-07	0.0086281	0.00742909	0.245482	0.0136469	0.0112359	0.224526	0.0667931	0.0319398	0.0365088	worry measurement|anxiety measurement	EFO_0009589|EFO_0009863	snpnet		9747	PGP000244	35324888	10.1371/journal.pgen.1010105		European:100	European:40|African:20|East Asian:20|South Asian:20	https://ftp.ebi.ac.uk/pub/databases/spot/pgs/scores/PGS001021/ScoringFiles/PGS001021.txt.gz
PGS001069	GBE_INI1528	Water intake	0.0207749	0.00412804	4.84e-07	0.0104409	0.00743456	0.160207	0.0199709	0.0111902	0.0743117	-0.0231967	0.0321993	0.471272	diet measurement	EFO_0008111	snpnet		4994	PGP000244	35324888	10.1371/journal.pgen.1010105		European:100	European:40|African:20|East Asian:20|South Asian:20	https://ftp.ebi.ac.uk/pub/databases/spot/pgs/scores/PGS001069/ScoringFiles/PGS001069.txt.gz
PGS002527	blood_WHITE_COUNT.P+T.0.01	White Blood Count	0.0206991	0.00411896	5.03e-07	0.00581877	0.00740337	0.43189	0.000726609	0.0113206	0.948823	-0.0351142	0.0324953	0.279878	leukocyte count	EFO_0004308	Pruning and Thresholding (P+T)	p < 0.01	141866	PGP000332	35393596	10.1038/s41588-022-01036-9	European:100		African:25|East Asian:25|European:25|South Asian:25	https://ftp.ebi.ac.uk/pub/databases/spot/pgs/scores/PGS002527/ScoringFiles/PGS002527.txt.gz
PGS000471	PRSWEB_PHECODE172.3_UKBB-SAIGE-HRC-X172.3_LASSOSUM_MGI_20200608	Carcinoma in situ of skin	0.0210083	0.00419457	5.49e-07	0.0143468	0.00758178	0.0584551	0.00674991	0.0114203	0.554491	0.00558492	0.0330301	0.865729	skin carcinoma in situ	MONDO_0004641	Lassosum	s=0.2;Lambda=0.1	7	PGP000118	32991828	10.1016/j.ajhg.2020.08.025	European:100	European:100	European:100	https://ftp.ebi.ac.uk/pub/databases/spot/pgs/scores/PGS000471/ScoringFiles/PGS000471.txt.gz
PGS001797	1kgeur_gbmi_POAG_pst_eff_a1_b0.5_phiauto	Primary open-angle glaucoma	0.0205318	0.00411121	5.91e-07	0.0143251	0.00751445	0.0566064	0.0375891	0.0112812	0.00086218	0.0355872	0.0326039	0.275053	open-angle glaucoma	EFO_0004190	PRS-CS-auto	effective sample size and other defualt parameters	885417	PGP000262		10.1101/2021.11.18.21266545	European:78.9|East Asian:18.1|African:1.8|Additional Asian Ancestries:0.6|Additional Diverse Ancestries:0.6		European:100	https://ftp.ebi.ac.uk/pub/databases/spot/pgs/scores/PGS001797/ScoringFiles/PGS001797.txt.gz
PGS002330	pigment_HAIR.BOLT-LMM	Hair Color	0.0217971	0.00437687	6.36e-07	-0.0133377	0.00843692	0.113907	0.0105847	0.0141565	0.454645	-0.0107864	0.0335732	0.747998	hair colour measurement	EFO_0007822	BOLT-LMM		1109311	PGP000332	35393596	10.1038/s41588-022-01036-9	European:100		African:25|East Asian:25|European:25|South Asian:25	https://ftp.ebi.ac.uk/pub/databases/spot/pgs/scores/PGS002330/ScoringFiles/PGS002330.txt.gz
PGS001246	GBE_BIN_FC10001727	Ease of skin tanning (get very tanned)	-0.0218283	0.00438962	6.6e-07	0.00270509	0.00971697	0.780714	-0.0241253	0.0148808	0.104967	-0.00492075	0.032579	0.879944	suntan	EFO_0004279	snpnet		4130	PGP000244	35324888	10.1371/journal.pgen.1010105		European:100	European:40|African:20|East Asian:20|South Asian:20	https://ftp.ebi.ac.uk/pub/databases/spot/pgs/scores/PGS001246/ScoringFiles/PGS001246.txt.gz
PGS001155	GBE_INI23108	Impedance (left leg)	-0.0204281	0.00411471	6.88e-07	-0.0263643	0.0074507	0.000402401	-0.0294197	0.0112082	0.00866909	0.00644212	0.0325245	0.84299	body composition measurement	EFO_0005106	snpnet		28999	PGP000244	35324888	10.1371/journal.pgen.1010105		European:100	European:40|African:20|East Asian:20|South Asian:20	https://ftp.ebi.ac.uk/pub/databases/spot/pgs/scores/PGS001155/ScoringFiles/PGS001155.txt.gz
PGS001167	GBE_INI23113	Leg fat-free mass (R)	0.0204411	0.00413343	7.6e-07	0.00691005	0.00751719	0.357974	0.032451	0.0113108	0.0041173	-0.00143128	0.0328011	0.965195	lean body mass	EFO_0004995	snpnet		32046	PGP000244	35324888	10.1371/journal.pgen.1010105		European:100	European:40|African:20|East Asian:20|South Asian:20	https://ftp.ebi.ac.uk/pub/databases/spot/pgs/scores/PGS001167/ScoringFiles/PGS001167.txt.gz
PGS001159	GBE_INI23114	Right leg mass (predicted)	0.0204389	0.00413359	7.63e-07	0.00699373	0.00751351	0.351946	0.0327548	0.0113118	0.0037841	-0.00178107	0.0328334	0.956739	body composition measurement	EFO_0005106	snpnet		32103	PGP000244	35324888	10.1371/journal.pgen.1010105		European:100	European:40|African:20|East Asian:20|South Asian:20	https://ftp.ebi.ac.uk/pub/databases/spot/pgs/scores/PGS001159/ScoringFiles/PGS001159.txt.gz
PGS002602	disease_HI_CHOL_SELF_REP.P+T.5e-08	High cholesterol	-0.0202528	0.00410964	8.3e-07	-0.00518311	0.00744411	0.48626	-0.00963407	0.0115671	0.404911	0.0689278	0.0325322	0.0341113	Hypercholesterolemia	HP_0003124	Pruning and Thresholding (P+T)	p < 5e-08	545	PGP000332	35393596	10.1038/s41588-022-01036-9	European:100		African:25|East Asian:25|European:25|South Asian:25	https://ftp.ebi.ac.uk/pub/databases/spot/pgs/scores/PGS002602/ScoringFiles/PGS002602.txt.gz
PGS002600	body_HEIGHTz.P+T.5e-08	Height	-0.0204736	0.00415651	8.41e-07	-0.01504	0.0074577	0.0437254	-0.0096812	0.0115105	0.400304	-0.00141679	0.0327627	0.965507	body height	EFO_0004339	Pruning and Thresholding (P+T)	p < 5e-08	18937	PGP000332	35393596	10.1038/s41588-022-01036-9	European:100		African:25|East Asian:25|European:25|South Asian:25	https://ftp.ebi.ac.uk/pub/databases/spot/pgs/scores/PGS002600/ScoringFiles/PGS002600.txt.gz
PGS002002	portability-PLR_red_hair	Hair colour (natural, before greying)	0.0202527	0.00412475	9.11e-07	-0.0207965	0.00747214	0.00538241	0.0156313	0.0115578	0.176232	0.0260368	0.0331706	0.432491	hair colour measurement	EFO_0007822	Penalized regression (bigstatsr)	HapMap3 variants	2755	PGP000263	34995502	10.1016/j.ajhg.2021.11.008		European:100	European:42.9|African:28.6|Greater Middle Eastern:14.3|South Asian:14.3	https://ftp.ebi.ac.uk/pub/databases/spot/pgs/scores/PGS002002/ScoringFiles/PGS002002.txt.gz
PGS001132	GBE_FH1113	Family history of chronic bronchitis/emphysema	0.0201948	0.00411306	9.11e-07	0.0024942	0.00746507	0.738292	-0.0158648	0.0118117	0.179228	0.0140513	0.0327563	0.66795	family history	EFO_0000493	snpnet		1530	PGP000244	35324888	10.1371/journal.pgen.1010105		European:100	European:40|African:20|East Asian:20|South Asian:20	https://ftp.ebi.ac.uk/pub/databases/spot/pgs/scores/PGS001132/ScoringFiles/PGS001132.txt.gz
PGS002137	portability-ldpred2_fracture_5y	Fractured/broken bones in last 5 years	0.0202026	0.00411547	9.16e-07	0.0131412	0.00749207	0.0794286	0.0162213	0.0114186	0.155432	0.0483958	0.0326805	0.138639	bone fracture	EFO_0003931	LDpred2 (bigsnpr)	LDpred2-auto using HapMap3 variants	738021	PGP000263	34995502	10.1016/j.ajhg.2021.11.008		European:100	European:37.5|African:25|East Asian:12.5|Greater Middle Eastern:12.5|South Asian:12.5	https://ftp.ebi.ac.uk/pub/databases/spot/pgs/scores/PGS002137/ScoringFiles/PGS002137.txt.gz
PGS002220	portability-ldpred2_red_hair	Hair colour (natural, before greying)	0.0201824	0.00412666	1e-06	-0.0167515	0.00748081	0.025139	0.0104916	0.0116518	0.36789	0.00596619	0.0338183	0.859965	hair colour measurement	EFO_0007822	LDpred2 (bigsnpr)	LDpred2-auto using HapMap3 variants	21400	PGP000263	34995502	10.1016/j.ajhg.2021.11.008		European:100	European:42.9|African:28.6|Greater Middle Eastern:14.3|South Asian:14.3	https://ftp.ebi.ac.uk/pub/databases/spot/pgs/scores/PGS002220/ScoringFiles/PGS002220.txt.gz
PGS002282	GRS68_NAFLD	Nonalcoholic fatty liver disease	0.0200942	0.00412067	1.08e-06	0.0202506	0.00741537	0.00631616	0.0125475	0.0113517	0.269012	-0.00100314	0.0327563	0.975569	non-alcoholic fatty liver disease	EFO_0003095	Genome-wide significant variants	p<5E-08, MAF>1%, INFO>0.7, r2>0.8	68	PGP000312	35293152	10.1002/hep4.1932	European:75.1|African:17.1|Hispanic or Latin American:6.9|Additional Asian Ancestries:0.9		European:100	https://ftp.ebi.ac.uk/pub/databases/spot/pgs/scores/PGS002282/ScoringFiles/PGS002282.txt.gz
PGS002070	portability-ldpred2_565.1	Anal and rectal polyp	0.0200118	0.00410895	1.11e-06	0.00604821	0.00744529	0.416589	0.00714925	0.0111449	0.521208	-0.00250658	0.0323586	0.938256	anal polyp|polyp of rectum	MONDO_0060766|MONDO_0021398	LDpred2 (bigsnpr)	LDpred2-auto using HapMap3 variants	584133	PGP000263	34995502	10.1016/j.ajhg.2021.11.008		European:100	European:37.5|African:25|East Asian:12.5|Greater Middle Eastern:12.5|South Asian:12.5	https://ftp.ebi.ac.uk/pub/databases/spot/pgs/scores/PGS002070/ScoringFiles/PGS002070.txt.gz
PGS002388	disease_CARDIOVASCULAR.P+T.0.0001	Cardiovascular disease	0.0201165	0.00414453	1.21e-06	-0.00840508	0.00743181	0.258072	-0.00736579	0.0114023	0.518286	0.0718339	0.0321829	0.0256118	cardiovascular disease	EFO_0000319	Pruning and Thresholding (P+T)	p < 0.0001	5621	PGP000332	35393596	10.1038/s41588-022-01036-9	European:100		African:25|East Asian:25|European:25|South Asian:25	https://ftp.ebi.ac.uk/pub/databases/spot/pgs/scores/PGS002388/ScoringFiles/PGS002388.txt.gz
PGS002078	portability-ldpred2_618	Genital prolapse	0.0199025	0.00411202	1.3e-06	0.0120319	0.0074408	0.105875	-0.0039094	0.0111982	0.727007	-0.0339993	0.0318864	0.286304	prolapse of female genital organ	MONDO_0001592	LDpred2 (bigsnpr)	LDpred2-auto using HapMap3 variants	774553	PGP000263	34995502	10.1016/j.ajhg.2021.11.008		European:100	European:37.5|African:25|East Asian:12.5|Greater Middle Eastern:12.5|South Asian:12.5	https://ftp.ebi.ac.uk/pub/databases/spot/pgs/scores/PGS002078/ScoringFiles/PGS002078.txt.gz
PGS002323	disease_ALLERGY_ECZEMA_DIAGNOSED.BOLT-LMM	Eczema	0.0198818	0.00411492	1.35e-06	0.00907027	0.00743395	0.222421	0.0233847	0.0113084	0.0386484	0.0231523	0.0319948	0.469295	Eczema	HP_0000964	BOLT-LMM		1109311	PGP000332	35393596	10.1038/s41588-022-01036-9	European:100		African:25|East Asian:25|European:25|South Asian:25	https://ftp.ebi.ac.uk/pub/databases/spot/pgs/scores/PGS002323/ScoringFiles/PGS002323.txt.gz
PGS002554	disease_HYPERTENSION_DIAGNOSED.P+T.1e-06	Hypertension	0.0201296	0.00416676	1.36e-06	0.0138798	0.00741648	0.0612783	-0.00347407	0.011222	0.756882	0.0436392	0.031977	0.172346	hypertension	EFO_0000537	Pruning and Thresholding (P+T)	p < 1e-06	1715	PGP000332	35393596	10.1038/s41588-022-01036-9	European:100		African:25|East Asian:25|European:25|South Asian:25	https://ftp.ebi.ac.uk/pub/databases/spot/pgs/scores/PGS002554/ScoringFiles/PGS002554.txt.gz
PGS002508	blood_LYMPHOCYTE_COUNT.P+T.0.01	Lymphocyte Count	0.0200992	0.00416494	1.39e-06	0.00340114	0.00742596	0.646948	0.0113272	0.0115054	0.324864	-0.0315042	0.0328851	0.338058	lymphocyte count	EFO_0004587	Pruning and Thresholding (P+T)	p < 0.01	140957	PGP000332	35393596	10.1038/s41588-022-01036-9	European:100		African:25|East Asian:25|European:25|South Asian:25	https://ftp.ebi.ac.uk/pub/databases/spot/pgs/scores/PGS002508/ScoringFiles/PGS002508.txt.gz
PGS001262	GBE_BIN_FC2006150	Vascular/heart problems diagnosed by doctor Angina	0.019906	0.00413402	1.47e-06	0.00418828	0.00743088	0.573005	0.00724052	0.0112857	0.521155	0.027556	0.0322946	0.393509	angina pectoris	EFO_0003913	snpnet		1852	PGP000244	35324888	10.1371/journal.pgen.1010105		European:100	European:40|African:20|East Asian:20|South Asian:20	https://ftp.ebi.ac.uk/pub/databases/spot/pgs/scores/PGS001262/ScoringFiles/PGS001262.txt.gz
PGS002477	body_WHRadjBMIz.P+T.0.001	Waist-Hip Ratio	0.0199463	0.00414684	1.51e-06	0.000328311	0.00744252	0.964814	0.00971954	0.0116044	0.40227	-0.0146001	0.0324549	0.652811	waist-hip ratio	EFO_0004343	Pruning and Thresholding (P+T)	p < 0.001	27033	PGP000332	35393596	10.1038/s41588-022-01036-9	European:100		African:25|East Asian:25|European:25|South Asian:25	https://ftp.ebi.ac.uk/pub/databases/spot/pgs/scores/PGS002477/ScoringFiles/PGS002477.txt.gz
PGS002429	blood_WHITE_COUNT.P+T.0.0001	White Blood Count	0.0204158	0.00425594	1.61e-06	-0.00960487	0.00738545	0.193425	0.0195935	0.0111956	0.0801	-0.017005	0.0321886	0.597295	leukocyte count	EFO_0004308	Pruning and Thresholding (P+T)	p < 0.0001	13898	PGP000332	35393596	10.1038/s41588-022-01036-9	European:100		African:25|East Asian:25|European:25|South Asian:25	https://ftp.ebi.ac.uk/pub/databases/spot/pgs/scores/PGS002429/ScoringFiles/PGS002429.txt.gz
PGS002378	biochemistry_Triglycerides.BOLT-LMM-BBJ	Triglycerides	0.019795	0.00413632	1.7e-06	-0.00236746	0.00743189	0.750065	0.0204108	0.0112133	0.0687253	-0.0353777	0.0327227	0.279637	triglyceride measurement	EFO_0004530	BOLT-LMM-BBJ		920927	PGP000332	35393596	10.1038/s41588-022-01036-9	East Asian:100		African:25|East Asian:25|European:25|South Asian:25	https://ftp.ebi.ac.uk/pub/databases/spot/pgs/scores/PGS002378/ScoringFiles/PGS002378.txt.gz
PGS000334	GRSfull_22	Late-onset AlzheimerÃ¢â‚¬â„¢s disease	-0.019651	0.00411995	1.84e-06	-0.0103672	0.00741797	0.162242	-0.00348623	0.0112203	0.756023	-0.029822	0.0325121	0.359007	late-onset Alzheimers disease	EFO_1001870	Clumping and Thresholding (C+T)	p < 1e-8; r2 threshold = 0.01; HapMap3 SNPs (MAF > 0.01)	22	PGP000101	32968074	10.1038/s41467-020-18534-1	European:80.9|Not Reported:19.1		European:100	https://ftp.ebi.ac.uk/pub/databases/spot/pgs/scores/PGS000334/ScoringFiles/PGS000334.txt.gz
PGS002689	disease_ALLERGY_ECZEMA_DIAGNOSED.SBayesR	Eczema	0.0196284	0.00411814	1.88e-06	0.00380087	0.007443	0.609586	0.0220852	0.0113275	0.0512123	0.0397	0.032116	0.216405	Eczema	HP_0000964	SBayesR		957578	PGP000332	35393596	10.1038/s41588-022-01036-9	European:100		African:25|East Asian:25|European:25|South Asian:25	https://ftp.ebi.ac.uk/pub/databases/spot/pgs/scores/PGS002689/ScoringFiles/PGS002689.txt.gz
PGS001157	GBE_INI23107	Impedance (right leg)	-0.0196013	0.00411363	1.89e-06	-0.0257146	0.00746234	0.000569125	-0.0244346	0.0112157	0.0293611	-0.00855969	0.0326983	0.793493	body composition measurement	EFO_0005106	snpnet		30300	PGP000244	35324888	10.1371/journal.pgen.1010105		European:100	European:40|African:20|East Asian:20|South Asian:20	https://ftp.ebi.ac.uk/pub/databases/spot/pgs/scores/PGS001157/ScoringFiles/PGS001157.txt.gz
PGS002075	portability-ldpred2_594	Urinary calculus	0.0195778	0.00411172	1.92e-06	-0.00154863	0.00748567	0.836104	0.00458998	0.0112699	0.683802	0.0329409	0.0330895	0.319489	urolithiasis	MONDO_0024647	LDpred2 (bigsnpr)	LDpred2-auto using HapMap3 variants	731196	PGP000263	34995502	10.1016/j.ajhg.2021.11.008		European:100	European:37.5|African:25|East Asian:12.5|Greater Middle Eastern:12.5|South Asian:12.5	https://ftp.ebi.ac.uk/pub/databases/spot/pgs/scores/PGS002075/ScoringFiles/PGS002075.txt.gz
PGS002646	biochemistry_HDLcholesterol.PolyFun-pred	HDL Cholesterol	-0.0196126	0.00412211	1.96e-06	0.00573352	0.0074079	0.438947	-0.00951831	0.011214	0.395999	0.0248322	0.0335168	0.45876	high density lipoprotein cholesterol measurement	EFO_0004612	PolyFun-pred		402183	PGP000332	35393596	10.1038/s41588-022-01036-9	European:100		African:25|East Asian:25|European:25|South Asian:25	https://ftp.ebi.ac.uk/pub/databases/spot/pgs/scores/PGS002646/ScoringFiles/PGS002646.txt.gz
PGS002401	biochemistry_HDLcholesterol.P+T.0.0001	HDL Cholesterol	-0.0194252	0.00411845	2.4e-06	-0.0120028	0.00753915	0.111371	-0.000800965	0.0115152	0.944546	-0.0140638	0.0337529	0.67692	high density lipoprotein cholesterol measurement	EFO_0004612	Pruning and Thresholding (P+T)	p < 0.0001	15141	PGP000332	35393596	10.1038/s41588-022-01036-9	European:100		African:25|East Asian:25|European:25|South Asian:25	https://ftp.ebi.ac.uk/pub/databases/spot/pgs/scores/PGS002401/ScoringFiles/PGS002401.txt.gz
PGS000839	2H_Glucose	Two hour glucose during OGTT	0.0193577	0.00410973	2.47e-06	0.00958612	0.00741415	0.196029	0.00971411	0.0111983	0.385688	-0.020085	0.032051	0.530885	glucose tolerance test	EFO_0004307	Genome-wide significant variants	r2=0.5, 250kb window	219	PGP000211	34737425	10.1038/s41588-021-00948-2	Multi-ancestry (including European):100		European:100	https://ftp.ebi.ac.uk/pub/databases/spot/pgs/scores/PGS000839/ScoringFiles/PGS000839.txt.gz
PGS002727	PRS_PA	Asthma	0.0201526	0.00428428	2.55e-06	0.0176235	0.00867529	0.0422086	0.0593937	0.013081	5.61e-06	-0.0207584	0.0328382	0.527294	asthma	MONDO_0004979	PRS-CS	MAF>1%	985837	PGP000335	35595084	10.1016/j.jaci.2022.03.035	European:89.6|Multi-ancestry (excluding European):5.8|East Asian:3.7|Hispanic or Latin American:1	Multi-ancestry (including European):100	African:20|Hispanic or Latin American:20|East Asian:20|European:20|South Asian:20	https://ftp.ebi.ac.uk/pub/databases/spot/pgs/scores/PGS002727/ScoringFiles/PGS002727.txt.gz
PGS000356	PRSWEB_PHECODE10001_UKBB-SAIGE-HRC-X10001_LASSOSUM_MGI_20200608	Any Cancer	0.0196032	0.00417078	2.6e-06	-0.00203142	0.00742683	0.78445	0.0120133	0.0116816	0.303764	0.0130041	0.0352262	0.712008	cancer	EFO_0000311	Lassosum	s=0.2;Lambda=0.008859	179	PGP000118	32991828	10.1016/j.ajhg.2020.08.025	European:100	European:100	European:100	https://ftp.ebi.ac.uk/pub/databases/spot/pgs/scores/PGS000356/ScoringFiles/PGS000356.txt.gz
PGS001612	GBE_INI25890	Volume of grey matter in Ventral Striatum (L)	0.019306	0.00410936	2.63e-06	0.0122753	0.00750444	0.101895	0.00949596	0.0112907	0.400325	0.0173149	0.0324666	0.593816	grey matter volume measurement|neuroimaging measurement	EFO_0005420|EFO_0004346	snpnet		687	PGP000244	35324888	10.1371/journal.pgen.1010105		European:100	European:40|African:20|East Asian:20|South Asian:20	https://ftp.ebi.ac.uk/pub/databases/spot/pgs/scores/PGS001612/ScoringFiles/PGS001612.txt.gz
PGS002055	portability-ldpred2_443.9	Peripheral vascular disease, unspecified	0.0193119	0.00411703	2.72e-06	0.00968868	0.0075682	0.200481	0.0194542	0.0116895	0.0960628	-0.025923	0.0324454	0.424307	peripheral vascular disease	EFO_0003875	LDpred2 (bigsnpr)	LDpred2-auto using HapMap3 variants	599514	PGP000263	34995502	10.1016/j.ajhg.2021.11.008		European:100	European:37.5|African:25|East Asian:12.5|Greater Middle Eastern:12.5|South Asian:12.5	https://ftp.ebi.ac.uk/pub/databases/spot/pgs/scores/PGS002055/ScoringFiles/PGS002055.txt.gz
PGS000816	GRS150_ALT	Alanine transaminase	0.0192902	0.00412563	2.93e-06	0.0201592	0.00740552	0.00648519	0.0117344	0.0119416	0.325782	0.00923362	0.0332846	0.781462	serum alanine aminotransferase measurement	EFO_0004735	Variants associated with alanine transaminase levels	p < 1e-9	150	PGP000201	33972514	10.1038/s41467-021-22338-2	European:100	European:100	European:100	https://ftp.ebi.ac.uk/pub/databases/spot/pgs/scores/PGS000816/ScoringFiles/PGS000816.txt.gz
PGS000838	Fasting_Glucose	Fasting Glucose	0.0191891	0.00410559	2.96e-06	0.00128065	0.00743609	0.863264	-0.00627337	0.0112323	0.576495	-0.0324159	0.032317	0.315831	fasting blood glucose measurement	EFO_0004465	Genome-wide significant variants	r2=0.5, 250kb window	224	PGP000211	34737425	10.1038/s41588-021-00948-2	European:100		European:100	https://ftp.ebi.ac.uk/pub/databases/spot/pgs/scores/PGS000838/ScoringFiles/PGS000838.txt.gz
PGS000353	PRSWEB_PHECODE10001_UKBB-SAIGE-HRC-X10001_P_5e-08_MGI_20200608	Any Cancer	0.019208	0.00412606	3.24e-06	-0.000742887	0.00741817	0.92023	0.0103139	0.0114434	0.367431	0.0219663	0.0339338	0.517419	cancer	EFO_0000311	GWAS Hits	LD Clumping (MAF >= 1%, r^2 <= 0.1) & P<=5e-08	14	PGP000118	32991828	10.1016/j.ajhg.2020.08.025	European:100	European:100	European:100	https://ftp.ebi.ac.uk/pub/databases/spot/pgs/scores/PGS000353/ScoringFiles/PGS000353.txt.gz
PGS002289	GRS23_AD	Late onset Alzheimers disease	-0.0191585	0.00412455	3.4e-06	-0.0174332	0.00740196	0.0185119	-0.00380076	0.0111542	0.733294	-0.00234887	0.0324463	0.94229	late-onset Alzheimers disease	EFO_1001870	GWAS-significant variants (including APOE)		23	PGP000316	35377426	10.1001/jamanetworkopen.2022.5491	European:100		European:100	https://ftp.ebi.ac.uk/pub/databases/spot/pgs/scores/PGS002289/ScoringFiles/PGS002289.txt.gz
PGS001639	GBE_INI25004	Volume of ventricular cerebrospinal fluid	-0.0190847	0.00411306	3.48e-06	-0.0113709	0.00746951	0.12793	-0.00750359	0.011224	0.503793	0.00058251	0.033193	0.985998	cerebrospinal fluid volume measurement|neuroimaging measurement	EFO_0008080|EFO_0004346	snpnet		772	PGP000244	35324888	10.1371/journal.pgen.1010105		European:100	European:40|African:20|East Asian:20|South Asian:20	https://ftp.ebi.ac.uk/pub/databases/spot/pgs/scores/PGS001639/ScoringFiles/PGS001639.txt.gz
PGS001889	portability-PLR_apoB	Apolipoprotein B	-0.0190649	0.00410961	3.5e-06	-0.010626	0.00746994	0.154881	0.00944485	0.0113974	0.407284	0.0324794	0.032182	0.31286	apolipoprotein B measurement	EFO_0004615	Penalized regression (bigstatsr)	HapMap3 variants	16952	PGP000263	34995502	10.1016/j.ajhg.2021.11.008		European:100	European:37.5|African:25|East Asian:12.5|Greater Middle Eastern:12.5|South Asian:12.5	https://ftp.ebi.ac.uk/pub/databases/spot/pgs/scores/PGS001889/ScoringFiles/PGS001889.txt.gz
PGS000732	PRS_Melanoma	Melanoma	0.0194972	0.00420355	3.51e-06	-0.00409028	0.00841895	0.627079	0.025	0.0132248	0.0587053	0.0303076	0.0326149	0.352755	melanoma	EFO_0000756	RiskPipe (clumping and thresholding)	p<1e-6	18	PGP000138	33420020	10.1038/s41467-020-20246-5	European:100		European:100	https://ftp.ebi.ac.uk/pub/databases/spot/pgs/scores/PGS000732/ScoringFiles/PGS000732.txt.gz
PGS000846	LDL	Low density lipoprotein (LDL)	-0.0190366	0.00411066	3.64e-06	-0.000251988	0.00761004	0.973585	-0.0128641	0.0115212	0.264182	0.0802807	0.0322795	0.0128807	low density lipoprotein cholesterol measurement	EFO_0004611	Genome-wide significant variants	r2=0.1, 250kb window	275	PGP000211	34737425	10.1038/s41588-021-00948-2	European:100		European:100	https://ftp.ebi.ac.uk/pub/databases/spot/pgs/scores/PGS000846/ScoringFiles/PGS000846.txt.gz
PGS000704	HC171	Alcoholic cirrhosis	0.0190437	0.004118	3.75e-06	-0.00292864	0.00747136	0.695071	0.00482084	0.0112447	0.668126	0.00866449	0.0320368	0.786811	alcoholic liver cirrhosis	EFO_1000802	snpnet (multi-PRS)	Weighted combination of multiple biomarker PRS. 1,080,968 variants as input (directly genotyped variants, imputed HLA allelotypes, and CNVs)	183271	PGP000128	33462484	10.1038/s41588-020-00757-z		European:100	European:100	https://ftp.ebi.ac.uk/pub/databases/spot/pgs/scores/PGS000704/ScoringFiles/PGS000704.txt.gz
PGS002486	disease_CARDIOVASCULAR.P+T.0.01	Cardiovascular disease	0.0196728	0.00425414	3.76e-06	0.00474849	0.00815762	0.560505	0.0105957	0.016985	0.532743	0.0305636	0.0329736	0.353973	cardiovascular disease	EFO_0000319	Pruning and Thresholding (P+T)	p < 0.01	110640	PGP000332	35393596	10.1038/s41588-022-01036-9	European:100		African:25|East Asian:25|European:25|South Asian:25	https://ftp.ebi.ac.uk/pub/databases/spot/pgs/scores/PGS002486/ScoringFiles/PGS002486.txt.gz
PGS002072	portability-ldpred2_574	Cholelithiasis and cholecystitis	0.0188445	0.00410545	4.43e-06	0.00493294	0.00746611	0.508798	0.0206357	0.0112332	0.0662041	0.0332395	0.0327813	0.310593	cholelithiasis|Cholecystitis	EFO_0004799|HP_0001082	LDpred2 (bigsnpr)	LDpred2-auto using HapMap3 variants	428587	PGP000263	34995502	10.1016/j.ajhg.2021.11.008		European:100	European:37.5|African:25|East Asian:12.5|Greater Middle Eastern:12.5|South Asian:12.5	https://ftp.ebi.ac.uk/pub/databases/spot/pgs/scores/PGS002072/ScoringFiles/PGS002072.txt.gz
PGS002232	STLFRQPGS	Stool Frequency	0.0188811	0.00411501	4.47e-06	0.0116933	0.00745404	0.116713	0.0109773	0.0128734	0.39382	0.0561563	0.032095	0.0801715	bowel opening frequency	EFO_0600084	PRSice		263279	PGP000265	34957435	10.1016/j.xgen.2021.100069	European:100	European:100	European:100	https://ftp.ebi.ac.uk/pub/databases/spot/pgs/scores/PGS002232/ScoringFiles/PGS002232.txt.gz
PGS002696	pigment_HAIR.SBayesR	Hair Color	0.0198019	0.00432643	4.72e-06	-0.0108015	0.00747669	0.148545	0.004554	0.0132122	0.730335	-0.0136141	0.0326336	0.676545	hair colour measurement	EFO_0007822	SBayesR		924497	PGP000332	35393596	10.1038/s41588-022-01036-9	European:100		African:25|East Asian:25|European:25|South Asian:25	https://ftp.ebi.ac.uk/pub/databases/spot/pgs/scores/PGS002696/ScoringFiles/PGS002696.txt.gz
PGS000463	PRSWEB_PHECODE172.22_GWAS-Catalog-r2019-05-03-X172.22_PT_MGI_20200608	Squamous cell carcinoma	0.0194072	0.0042414	4.75e-06	-0.000494057	0.00767988	0.948706	0.0191124	0.0127872	0.135005	-0.0506667	0.0346713	0.143922	squamous cell carcinoma	EFO_0000707	Pruning and Thresholding (P+T)	LD Clumping (MAF >= 1%, r^2 <= 0.1) & P<=1e-11	7	PGP000118	32991828	10.1016/j.ajhg.2020.08.025	European:100	European:100	European:100	https://ftp.ebi.ac.uk/pub/databases/spot/pgs/scores/PGS000463/ScoringFiles/PGS000463.txt.gz
PGS002100	portability-ldpred2_ankle_spacing	Ankle spacing width	0.0188176	0.00411758	4.88e-06	-0.00141446	0.00747451	0.849907	0.0268864	0.0112381	0.0167374	0.00459208	0.0332015	0.889996	anthropometric measurement	EFO_0004302	LDpred2 (bigsnpr)	LDpred2-auto using HapMap3 variants	917925	PGP000263	34995502	10.1016/j.ajhg.2021.11.008		European:100	European:37.5|African:25|East Asian:12.5|Greater Middle Eastern:12.5|South Asian:12.5	https://ftp.ebi.ac.uk/pub/databases/spot/pgs/scores/PGS002100/ScoringFiles/PGS002100.txt.gz
PGS000679	snpnet.Creatinine_in_urine	Creatinine in urine [umol/L]	0.0187887	0.00411637	5.01e-06	0.0216963	0.00753314	0.00397536	-0.00539364	0.0117881	0.647275	-0.048469	0.0321115	0.131196	creatinine clearance measurement	EFO_0007934	snpnet	1,080,968 variants as input (directly genotyped variants, imputed HLA allelotypes, and CNVs)	5469	PGP000128	33462484	10.1038/s41588-020-00757-z		European:100	European:40|African:20|East Asian:20|South Asian:20	https://ftp.ebi.ac.uk/pub/databases/spot/pgs/scores/PGS000679/ScoringFiles/PGS000679.txt.gz
PGS002652	disease_HYPERTENSION_DIAGNOSED.PolyFun-pred	Hypertension	0.0188299	0.00412982	5.13e-06	0.00770333	0.00745563	0.301499	0.0200431	0.0112367	0.0744685	0.0160362	0.0321805	0.618257	hypertension	EFO_0000537	PolyFun-pred		385766	PGP000332	35393596	10.1038/s41588-022-01036-9	European:100		African:25|East Asian:25|European:25|South Asian:25	https://ftp.ebi.ac.uk/pub/databases/spot/pgs/scores/PGS002652/ScoringFiles/PGS002652.txt.gz
PGS001061	GBE_INI1289	Cooked vegetable consumption	0.0187308	0.00411175	5.23e-06	0.00316786	0.0074526	0.670788	0.0203102	0.0113048	0.0723987	0.0374131	0.0326544	0.251906	diet measurement	EFO_0008111	snpnet		1085	PGP000244	35324888	10.1371/journal.pgen.1010105		European:100	European:40|African:20|East Asian:20|South Asian:20	https://ftp.ebi.ac.uk/pub/databases/spot/pgs/scores/PGS001061/ScoringFiles/PGS001061.txt.gz
PGS001613	GBE_INI25891	Volume of grey matter in Ventral Striatum (R)	0.0186985	0.00410499	5.24e-06	0.00434505	0.00760615	0.567827	0.0112526	0.0113796	0.322741	-0.00798757	0.0324759	0.805718	grey matter volume measurement|neuroimaging measurement	EFO_0005420|EFO_0004346	snpnet		221	PGP000244	35324888	10.1371/journal.pgen.1010105		European:100	European:40|African:20|East Asian:20|South Asian:20	https://ftp.ebi.ac.uk/pub/databases/spot/pgs/scores/PGS001613/ScoringFiles/PGS001613.txt.gz
PGS001593	GBE_INI25882	Volume of grey matter in Putamen (L)	0.0186925	0.00412289	5.79e-06	0.00921212	0.00747725	0.217942	0.00581545	0.0112676	0.605769	0.00602276	0.0321264	0.851291	grey matter volume measurement|neuroimaging measurement	EFO_0005420|EFO_0004346	snpnet		274	PGP000244	35324888	10.1371/journal.pgen.1010105		European:100	European:40|African:20|East Asian:20|South Asian:20	https://ftp.ebi.ac.uk/pub/databases/spot/pgs/scores/PGS001593/ScoringFiles/PGS001593.txt.gz
PGS002024	portability-ldpred2_244	Hypothyroidism	0.0188037	0.00415537	6.04e-06	0.0147095	0.0074148	0.0472786	0.0208152	0.0111657	0.0622929	-0.00913643	0.0319489	0.774901	hypothyroidism	EFO_0004705	LDpred2 (bigsnpr)	LDpred2-auto using HapMap3 variants	632597	PGP000263	34995502	10.1016/j.ajhg.2021.11.008		European:100	European:37.5|African:25|East Asian:12.5|Greater Middle Eastern:12.5|South Asian:12.5	https://ftp.ebi.ac.uk/pub/databases/spot/pgs/scores/PGS002024/ScoringFiles/PGS002024.txt.gz
PGS001858	portability-PLR_564	Functional digestive disorders	0.0185922	0.00410973	6.07e-06	0.00166209	0.00745961	0.823682	0.00316815	0.0112164	0.777592	-0.0192831	0.0325235	0.55325	digestive system disease	EFO_0000405	Penalized regression (bigstatsr)	HapMap3 variants	764	PGP000263	34995502	10.1016/j.ajhg.2021.11.008		European:100	European:37.5|African:25|East Asian:12.5|Greater Middle Eastern:12.5|South Asian:12.5	https://ftp.ebi.ac.uk/pub/databases/spot/pgs/scores/PGS001858/ScoringFiles/PGS001858.txt.gz
PGS001090	GBE_BIN_FC40020489	Often felt loved as a child	-0.0185725	0.00410729	6.13e-06	0.000470252	0.00746015	0.949739	0.0131346	0.0112739	0.244003	-0.0324163	0.0319138	0.30975	wellbeing measurement	EFO_0007869	snpnet		7555	PGP000244	35324888	10.1371/journal.pgen.1010105		European:100	European:40|African:20|East Asian:20|South Asian:20	https://ftp.ebi.ac.uk/pub/databases/spot/pgs/scores/PGS001090/ScoringFiles/PGS001090.txt.gz
PGS001333	GBE_HC1582	Chronic obstructive pulmonary disease (algorithmically-defined)	0.0185375	0.00411878	6.77e-06	0.0107145	0.00743824	0.149736	-0.00954591	0.0113202	0.39908	0.00672466	0.0321385	0.834261	chronic obstructive pulmonary disease	EFO_0000341	snpnet		569	PGP000244	35324888	10.1371/journal.pgen.1010105		European:100	European:40|African:20|East Asian:20|South Asian:20	https://ftp.ebi.ac.uk/pub/databases/spot/pgs/scores/PGS001333/ScoringFiles/PGS001333.txt.gz
PGS000887	GLGC_2021_AFR_LDL_PRS_weights_PT	Low density lipoprotein (LDL) cholesterol	-0.0184375	0.00410441	7.05e-06	-0.000153814	0.00757162	0.983792	-0.000226652	0.011788	0.98466	0.0350811	0.0324022	0.278951	low density lipoprotein cholesterol measurement	EFO_0004611	Pruning and Thresholding (P+T)	r2=0.1 distance=250kb p=5e-9	295	PGP000230	34887591	https://doi.org/10.1038/s41586-021-04064-3	African:100		African:62.5|European:12.5|Hispanic or Latin American:6.2|Additional Asian Ancestries:6.2|East Asian:6.2|South Asian:6.2	https://ftp.ebi.ac.uk/pub/databases/spot/pgs/scores/PGS000887/ScoringFiles/PGS000887.txt.gz
PGS000144	SelfRepDep	Self-reported depression or depression symptoms	0.0185093	0.00412154	7.09e-06	-0.00262337	0.00758839	0.729562	0.0251246	0.0113179	0.0264258	0.0584793	0.0325893	0.072744	self-reported trait|depressive symptom measurement	EFO_0009799|EFO_0007006	LD-clumping and p-value thresholding (Ricopilli)	Clumping r2 < 0.1. Scores provided at a p-value threshold = 0.1 (LD-clumped summary statistics require to calculate the score at other threshold are linked in GWAS sample descriptions)	21828	PGP000068	32231276	10.1038/s41588-020-0594-5	European:100		European:100	https://ftp.ebi.ac.uk/pub/databases/spot/pgs/scores/PGS000144/ScoringFiles/PGS000144.txt.gz
PGS000355	PRSWEB_PHECODE10001_UKBB-SAIGE-HRC-X10001_PT_MGI_20200608	Any Cancer	0.0184938	0.00412471	7.34e-06	-0.000750416	0.00742207	0.919466	0.0106784	0.0114052	0.349132	0.0331987	0.0338541	0.326771	cancer	EFO_0000311	Pruning and Thresholding (P+T)	LD Clumping (MAF >= 1%, r^2 <= 0.1) & P<=1e-07	15	PGP000118	32991828	10.1016/j.ajhg.2020.08.025	European:100	European:100	European:100	https://ftp.ebi.ac.uk/pub/databases/spot/pgs/scores/PGS000355/ScoringFiles/PGS000355.txt.gz
PGS002405	blood_HIGH_LIGHT_SCATTER_RETICULOCYTE_COUNT.P+T.0.0001	High Light Scatter Reticulocyte Count	0.0195314	0.00436152	7.53e-06	-0.00237182	0.00740623	0.748781	0.00546961	0.0112572	0.627054	0.00893996	0.0322217	0.781434	reticulocyte count	EFO_0007986	Pruning and Thresholding (P+T)	p < 0.0001	16031	PGP000332	35393596	10.1038/s41588-022-01036-9	European:100		African:25|East Asian:25|European:25|South Asian:25	https://ftp.ebi.ac.uk/pub/databases/spot/pgs/scores/PGS002405/ScoringFiles/PGS002405.txt.gz
PGS001941	portability-PLR_log_AST	Aspartate aminotransferase	0.0183943	0.00411086	7.66e-06	0.0022449	0.00742027	0.762243	0.00315793	0.0113682	0.781177	0.0330752	0.0323504	0.306588	aspartate aminotransferase measurement	EFO_0004736	Penalized regression (bigstatsr)	HapMap3 variants	33498	PGP000263	34995502	10.1016/j.ajhg.2021.11.008		European:100	European:37.5|African:25|East Asian:12.5|Greater Middle Eastern:12.5|South Asian:12.5	https://ftp.ebi.ac.uk/pub/databases/spot/pgs/scores/PGS001941/ScoringFiles/PGS001941.txt.gz
PGS002351	disease_THYROID_ANY_SELF_REP.BOLT-LMM	Thyroid (self-reported conditions)	0.0186187	0.00416172	7.68e-06	0.0199582	0.00743438	0.00726215	0.0127764	0.0112236	0.25497	0.0231038	0.031774	0.467147	thyroid disease	EFO_1000627	BOLT-LMM		1109311	PGP000332	35393596	10.1038/s41588-022-01036-9	European:100		African:25|East Asian:25|European:25|South Asian:25	https://ftp.ebi.ac.uk/pub/databases/spot/pgs/scores/PGS002351/ScoringFiles/PGS002351.txt.gz
PGS001199	GBE_INI30120	Lymphocyte count	0.0187174	0.00418528	7.74e-06	-0.00545841	0.00742568	0.462295	0.0154451	0.0112149	0.168452	-0.0591467	0.0324797	0.0686018	lymphocyte count	EFO_0004587	snpnet		4212	PGP000244	35324888	10.1371/journal.pgen.1010105		European:100	European:40|African:20|East Asian:20|South Asian:20	https://ftp.ebi.ac.uk/pub/databases/spot/pgs/scores/PGS001199/ScoringFiles/PGS001199.txt.gz
PGS002212	portability-ldpred2_narcolepsy	Daytime dozing / sleeping (narcolepsy)	0.0183843	0.00411304	7.83e-06	0.015506	0.00745326	0.0374856	0.022138	0.0112278	0.0486419	0.0388592	0.0326832	0.234453	narcolepsy	MONDO_0021107	LDpred2 (bigsnpr)	LDpred2-auto using HapMap3 variants	893802	PGP000263	34995502	10.1016/j.ajhg.2021.11.008		European:100	European:37.5|African:25|East Asian:12.5|Greater Middle Eastern:12.5|South Asian:12.5	https://ftp.ebi.ac.uk/pub/databases/spot/pgs/scores/PGS002212/ScoringFiles/PGS002212.txt.gz
PGS001576	GBE_INI25853	Volume of grey matter in Lingual Gyrus (R)	-0.018367	0.00411624	8.12e-06	-0.0056745	0.00746032	0.446882	0.0168109	0.0111886	0.132968	-0.0168328	0.0338001	0.618476	grey matter volume measurement|neuroimaging measurement	EFO_0005420|EFO_0004346	snpnet		781	PGP000244	35324888	10.1371/journal.pgen.1010105		European:100	European:40|African:20|East Asian:20|South Asian:20	https://ftp.ebi.ac.uk/pub/databases/spot/pgs/scores/PGS001576/ScoringFiles/PGS001576.txt.gz
PGS002629	disease_AID_ALL.PolyFun-pred	Autoimmune disease	0.018623	0.00420629	9.54e-06	0.010529	0.00743933	0.156975	0.0237443	0.0112083	0.0341364	0.00584507	0.0322313	0.856095	autoimmune disease	EFO_0005140	PolyFun-pred		159127	PGP000332	35393596	10.1038/s41588-022-01036-9	European:100		African:25|East Asian:25|European:25|South Asian:25	https://ftp.ebi.ac.uk/pub/databases/spot/pgs/scores/PGS002629/ScoringFiles/PGS002629.txt.gz
PGS000710	HC326	Myocardial infarction	0.0182808	0.00414986	1.06e-05	-0.00628483	0.00745868	0.399441	0.0155471	0.0112869	0.168374	-0.0553544	0.0340102	0.103613	myocardial infarction	EFO_0000612	snpnet (multi-PRS)	Weighted combination of multiple biomarker PRS. 1,080,968 variants as input (directly genotyped variants, imputed HLA allelotypes, and CNVs)	183566	PGP000128	33462484	10.1038/s41588-020-00757-z		European:100	European:100	https://ftp.ebi.ac.uk/pub/databases/spot/pgs/scores/PGS000710/ScoringFiles/PGS000710.txt.gz
PGS001796	1kgeur_gbmi_leaveUKBBout_VTE_pst_eff_a1_b0.5_phiauto	Venous thromboembolism	-0.0180922	0.00411967	1.12e-05	-0.0112473	0.00763331	0.140631	-0.00816883	0.0114619	0.476037	0.0451857	0.03238	0.16287	venous thromboembolism	EFO_0004286	PRS-CS-auto	effective sample size and other defualt parameters	910337	PGP000262		10.1101/2021.11.18.21266545	European:79|East Asian:12.4|African:4.1|Additional Asian Ancestries:2.4|Additional Diverse Ancestries:2.2		African:50|European:50	https://ftp.ebi.ac.uk/pub/databases/spot/pgs/scores/PGS001796/ScoringFiles/PGS001796.txt.gz
PGS002370	blood_LYMPHOCYTE_COUNT.BOLT-LMM-BBJ	Lymphocyte Count	0.0180166	0.00410575	1.14e-05	0.00055038	0.00747316	0.941291	0.00567527	0.0112979	0.615436	-0.00569923	0.0327181	0.861715	lymphocyte count	EFO_0004587	BOLT-LMM-BBJ		920935	PGP000332	35393596	10.1038/s41588-022-01036-9	East Asian:100		African:25|East Asian:25|European:25|South Asian:25	https://ftp.ebi.ac.uk/pub/databases/spot/pgs/scores/PGS002370/ScoringFiles/PGS002370.txt.gz
PGS001181	GBE_HC643	Other hypothyroidism (time-to-event)	0.0183791	0.00419089	1.16e-05	0.0163904	0.00747542	0.0283381	0.00676529	0.0111997	0.545804	-0.00231278	0.0320335	0.942444	hypothyroidism	EFO_0004705	snpnet		4739	PGP000244	35324888	10.1371/journal.pgen.1010105		European:100	European:40|African:20|East Asian:20|South Asian:20	https://ftp.ebi.ac.uk/pub/databases/spot/pgs/scores/PGS001181/ScoringFiles/PGS001181.txt.gz
PGS000237	FABP4	Fatty acid-binding protein, adipocyte (FABP4) serum levels	0.0182728	0.00416676	1.16e-05	0.000973029	0.00762387	0.898442	0.00378339	0.0117846	0.748175	-0.0439522	0.0394845	0.265643	blood protein measurement	EFO_0007937	LDpred	HapMap3 SNPs with MAF >0.05, HWE P>1e-05, imputation quality>0.95, fraction of causal markers 0.3.	552343	PGP000089	33067605	10.1038/s42255-020-00287-2		European:100	European:100	https://ftp.ebi.ac.uk/pub/databases/spot/pgs/scores/PGS000237/ScoringFiles/PGS000237.txt.gz
PGS001887	portability-PLR_ankle_spacing	Ankle spacing width	0.0180665	0.00412027	1.16e-05	-0.00167836	0.00745972	0.821987	0.0224628	0.0112515	0.0458873	-0.0119725	0.03385	0.723569	anthropometric measurement	EFO_0004302	Penalized regression (bigstatsr)	HapMap3 variants	89827	PGP000263	34995502	10.1016/j.ajhg.2021.11.008		European:100	European:37.5|African:25|East Asian:12.5|Greater Middle Eastern:12.5|South Asian:12.5	https://ftp.ebi.ac.uk/pub/databases/spot/pgs/scores/PGS001887/ScoringFiles/PGS001887.txt.gz
PGS001095	GBE_BIN_FC4001747	Hair colour, dark brown	-0.0193662	0.00441825	1.17e-05	0.011997	0.00877326	0.171482	-0.0190949	0.0144683	0.18691	-0.0207993	0.0325584	0.522933	hair colour measurement	EFO_0007822	snpnet		5662	PGP000244	35324888	10.1371/journal.pgen.1010105		European:100	European:40|African:20|East Asian:20|South Asian:20	https://ftp.ebi.ac.uk/pub/databases/spot/pgs/scores/PGS001095/ScoringFiles/PGS001095.txt.gz
PGS001499	GBE_INI25445	Mean ISOVF in fornix on FA skeleton	-0.0180077	0.00411274	1.19e-05	-0.00390258	0.00744447	0.600122	0.000680196	0.0112584	0.951824	-0.0512829	0.0328713	0.118734	brain volume measurement|neuroimaging measurement	EFO_0006930|EFO_0004346	snpnet		733	PGP000244	35324888	10.1371/journal.pgen.1010105		European:100	European:40|African:20|East Asian:20|South Asian:20	https://ftp.ebi.ac.uk/pub/databases/spot/pgs/scores/PGS001499/ScoringFiles/PGS001499.txt.gz
PGS001910	portability-PLR_ever_cannabis	Ever taken cannabis	-0.0181898	0.00415493	1.2e-05	-0.0176717	0.00748718	0.0182619	-0.0228656	0.0113391	0.0437452	0.00533467	0.0320702	0.867887	Cannabis use	EFO_0007585	Penalized regression (bigstatsr)	HapMap3 variants	9341	PGP000263	34995502	10.1016/j.ajhg.2021.11.008		European:100	European:37.5|African:25|East Asian:12.5|Greater Middle Eastern:12.5|South Asian:12.5	https://ftp.ebi.ac.uk/pub/databases/spot/pgs/scores/PGS001910/ScoringFiles/PGS001910.txt.gz
PGS002105	portability-ldpred2_birth_weight	Birth weight	-0.018079	0.00413393	1.22e-05	0.0137855	0.00741787	0.0631107	0.00690093	0.0113358	0.542676	-0.00489643	0.032284	0.879449	birth weight	EFO_0004344	LDpred2 (bigsnpr)	LDpred2-auto using HapMap3 variants	827714	PGP000263	34995502	10.1016/j.ajhg.2021.11.008		European:100	European:37.5|African:25|East Asian:12.5|Greater Middle Eastern:12.5|South Asian:12.5	https://ftp.ebi.ac.uk/pub/databases/spot/pgs/scores/PGS002105/ScoringFiles/PGS002105.txt.gz
PGS002716	pigment_TANNING.SBayesR	Tanning	-0.0185873	0.00425423	1.25e-05	0.0157019	0.00837472	0.0608037	-0.0128839	0.0137168	0.347588	0.0382113	0.0332749	0.250824	suntan	EFO_0004279	SBayesR		947237	PGP000332	35393596	10.1038/s41588-022-01036-9	European:100		African:25|East Asian:25|European:25|South Asian:25	https://ftp.ebi.ac.uk/pub/databases/spot/pgs/scores/PGS002716/ScoringFiles/PGS002716.txt.gz
PGS000912	ukb_dbp_prs	Diastolic blood pressure	0.0180906	0.00414236	1.26e-05	0.00810498	0.00745995	0.277273	0.00640653	0.0112863	0.570281	0.00934609	0.0321018	0.770945	diastolic blood pressure	EFO_0006336	PRS-CS		1098015	PGP000240	33611940	10.1161/hypertensionaha.120.16471	European:100		European:100	https://ftp.ebi.ac.uk/pub/databases/spot/pgs/scores/PGS000912/ScoringFiles/PGS000912.txt.gz
PGS000168	hgb	Hemoglobin concentration	0.018153	0.00416333	1.3e-05	-0.00366055	0.00751038	0.625975	0.00707684	0.0113041	0.531289	0.0680589	0.0320713	0.0338286	hemoglobin measurement	EFO_0004509	Genome-wide significant variants	Conditionally independent GWAS associations	515	PGP000078	32888494	10.1016/j.cell.2020.08.008	European:100		European:66.7|Greater Middle Eastern:33.3	https://ftp.ebi.ac.uk/pub/databases/spot/pgs/scores/PGS000168/ScoringFiles/PGS000168.txt.gz
PGS001290	GBE_HC376	Osteoarthritis	0.0179185	0.00410991	1.3e-05	0.00344597	0.00744823	0.643611	-0.00799162	0.0112248	0.476489	0.00613002	0.0327817	0.851665	osteoarthritis	MONDO_0005178	snpnet		579	PGP000244	35324888	10.1371/journal.pgen.1010105		European:100	European:40|African:20|East Asian:20|South Asian:20	https://ftp.ebi.ac.uk/pub/databases/spot/pgs/scores/PGS001290/ScoringFiles/PGS001290.txt.gz
PGS002655	blood_LYMPHOCYTE_COUNT.PolyFun-pred	Lymphocyte Count	0.0181272	0.00416522	1.35e-05	0.00141792	0.00751622	0.850369	0.0145069	0.0113021	0.199299	-0.0547123	0.0323999	0.0912852	lymphocyte count	EFO_0004587	PolyFun-pred		472203	PGP000332	35393596	10.1038/s41588-022-01036-9	European:100		African:25|East Asian:25|European:25|South Asian:25	https://ftp.ebi.ac.uk/pub/databases/spot/pgs/scores/PGS002655/ScoringFiles/PGS002655.txt.gz
PGS002451	pigment_HAIR.P+T.0.001	Hair Color	0.0186713	0.00429297	1.37e-05	-0.0124908	0.00767771	0.103761	0.00870019	0.0123653	0.481685	0.00211125	0.0313874	0.946371	hair colour measurement	EFO_0007822	Pruning and Thresholding (P+T)	p < 0.001	35360	PGP000332	35393596	10.1038/s41588-022-01036-9	European:100		African:25|East Asian:25|European:25|South Asian:25	https://ftp.ebi.ac.uk/pub/databases/spot/pgs/scores/PGS002451/ScoringFiles/PGS002451.txt.gz
PGS002410	blood_LYMPHOCYTE_COUNT.P+T.0.0001	Lymphocyte Count	0.0188871	0.00434356	1.37e-05	0.00385224	0.00739399	0.60237	0.00102532	0.0112024	0.927074	-0.0235557	0.0321134	0.463243	lymphocyte count	EFO_0004587	Pruning and Thresholding (P+T)	p < 0.0001	14889	PGP000332	35393596	10.1038/s41588-022-01036-9	European:100		African:25|East Asian:25|European:25|South Asian:25	https://ftp.ebi.ac.uk/pub/databases/spot/pgs/scores/PGS002410/ScoringFiles/PGS002410.txt.gz
PGS001261	GBE_HC937	Angina pectoris (time-to-event)	0.0179298	0.00412689	1.4e-05	0.0081885	0.00743518	0.270758	-0.00182363	0.0112865	0.871639	0.0558811	0.0322805	0.0834319	angina pectoris	EFO_0003913	snpnet		2524	PGP000244	35324888	10.1371/journal.pgen.1010105		European:100	European:40|African:20|East Asian:20|South Asian:20	https://ftp.ebi.ac.uk/pub/databases/spot/pgs/scores/PGS001261/ScoringFiles/PGS001261.txt.gz
PGS001594	GBE_INI25883	Volume of grey matter in Putamen (R)	0.0178592	0.00411962	1.46e-05	0.00659196	0.00753555	0.381693	0.0114205	0.0113174	0.312924	0.00781057	0.0319562	0.80691	grey matter volume measurement|neuroimaging measurement	EFO_0005420|EFO_0004346	snpnet		562	PGP000244	35324888	10.1371/journal.pgen.1010105		European:100	European:40|African:20|East Asian:20|South Asian:20	https://ftp.ebi.ac.uk/pub/databases/spot/pgs/scores/PGS001594/ScoringFiles/PGS001594.txt.gz
PGS002644	lung_FVCzSMOKE.PolyFun-pred	Forced Vital Capacity	-0.017878	0.00412478	1.46e-05	-0.015076	0.00741223	0.0419574	-0.0175751	0.011214	0.117058	0.035368	0.0328953	0.2823	vital capacity	EFO_0004312	PolyFun-pred		592696	PGP000332	35393596	10.1038/s41588-022-01036-9	European:100		African:25|East Asian:25|European:25|South Asian:25	https://ftp.ebi.ac.uk/pub/databases/spot/pgs/scores/PGS002644/ScoringFiles/PGS002644.txt.gz
PGS001455	GBE_INI25359	Mean ICVF in cerebral peduncle on FA skeleton (L)	0.0177886	0.00411107	1.51e-05	0.00171439	0.00743917	0.817739	0.0203738	0.0113979	0.0738563	-0.0326011	0.0322592	0.312208	brain volume measurement|neuroimaging measurement	EFO_0006930|EFO_0004346	snpnet		1907	PGP000244	35324888	10.1371/journal.pgen.1010105		European:100	European:40|African:20|East Asian:20|South Asian:20	https://ftp.ebi.ac.uk/pub/databases/spot/pgs/scores/PGS001455/ScoringFiles/PGS001455.txt.gz
PGS001642	GBE_INI25000	Volumetric scaling from T1 head image to standard space	0.0178493	0.00412623	1.52e-05	0.00605033	0.00750587	0.420197	0.0100181	0.0113687	0.378212	0.015185	0.0318935	0.633992	brain volume measurement|neuroimaging measurement	EFO_0006930|EFO_0004346	snpnet		1304	PGP000244	35324888	10.1371/journal.pgen.1010105		European:100	European:40|African:20|East Asian:20|South Asian:20	https://ftp.ebi.ac.uk/pub/databases/spot/pgs/scores/PGS001642/ScoringFiles/PGS001642.txt.gz
PGS002102	portability-ldpred2_apoB	Apolipoprotein B	-0.0177498	0.00410769	1.55e-05	-0.00511838	0.00745621	0.492424	0.0111318	0.0113169	0.325288	0.0415315	0.0319519	0.193666	apolipoprotein B measurement	EFO_0004615	LDpred2 (bigsnpr)	LDpred2-auto using HapMap3 variants	315483	PGP000263	34995502	10.1016/j.ajhg.2021.11.008		European:100	European:37.5|African:25|East Asian:12.5|Greater Middle Eastern:12.5|South Asian:12.5	https://ftp.ebi.ac.uk/pub/databases/spot/pgs/scores/PGS002102/ScoringFiles/PGS002102.txt.gz
PGS002505	disease_HYPERTENSION_DIAGNOSED.P+T.0.01	Hypertension	0.0187558	0.00435105	1.63e-05	0.00994075	0.00847491	0.240811	0.0149527	0.021022	0.476905	0.0192118	0.0324845	0.554242	hypertension	EFO_0000537	Pruning and Thresholding (P+T)	p < 0.01	115656	PGP000332	35393596	10.1038/s41588-022-01036-9	European:100		African:25|East Asian:25|European:25|South Asian:25	https://ftp.ebi.ac.uk/pub/databases/spot/pgs/scores/PGS002505/ScoringFiles/PGS002505.txt.gz
PGS001960	portability-PLR_log_IGF1	IGF-1	-0.0177093	0.00410887	1.63e-05	-0.00154135	0.00752905	0.83779	-0.00458603	0.0112117	0.682509	-0.0274571	0.0317522	0.387188	IGF-1 measurement	EFO_0004627	Penalized regression (bigstatsr)	HapMap3 variants	87149	PGP000263	34995502	10.1016/j.ajhg.2021.11.008		European:100	European:37.5|African:25|East Asian:12.5|Greater Middle Eastern:12.5|South Asian:12.5	https://ftp.ebi.ac.uk/pub/databases/spot/pgs/scores/PGS001960/ScoringFiles/PGS001960.txt.gz
PGS000454	PRSWEB_PHECODE172.21_BCC-Chahal_PT_MGI_20200608	Basal cell carcinoma	0.0181364	0.00421436	1.68e-05	0.000640466	0.0078058	0.934607	0.0216402	0.0132018	0.101174	-0.0108072	0.0322618	0.737638	basal cell carcinoma	EFO_0004193	Pruning and Thresholding (P+T)	LD Clumping (MAF >= 1%, r^2 <= 0.1) & P<=3.98e-08	27	PGP000118	32991828	10.1016/j.ajhg.2020.08.025	European:100	European:100	European:100	https://ftp.ebi.ac.uk/pub/databases/spot/pgs/scores/PGS000454/ScoringFiles/PGS000454.txt.gz
PGS001789	1kgeur_gbmi_leaveUKBBout_Gout_pst_eff_a1_b0.5_phiauto	Gout	-0.0176743	0.00411059	1.71e-05	0.0127929	0.00745802	0.0862853	0.000747532	0.0111688	0.946637	0.00997483	0.0332961	0.764498	gout	EFO_0004274	PRS-CS-auto	effective sample size and other defualt parameters	910151	PGP000262		10.1101/2021.11.18.21266545	European:60.2|East Asian:33.3|African:2.7|Additional Asian Ancestries:2.1|Additional Diverse Ancestries:1.7		African:33.3|Additional Asian Ancestries:33.3|European:33.3	https://ftp.ebi.ac.uk/pub/databases/spot/pgs/scores/PGS001789/ScoringFiles/PGS001789.txt.gz
PGS000458	PRSWEB_PHECODE172.21_GWAS-Catalog-r2019-05-03-X172.21_PT_MGI_20200608	Basal cell carcinoma	0.0180474	0.00421861	1.89e-05	-0.0117985	0.00780549	0.130645	0.0194001	0.0130254	0.136379	-0.0143075	0.0320958	0.65576	basal cell carcinoma	EFO_0004193	Pruning and Thresholding (P+T)	LD Clumping (MAF >= 1%, r^2 <= 0.1) & P<=2.51e-10	23	PGP000118	32991828	10.1016/j.ajhg.2020.08.025	European:100	European:100	European:100	https://ftp.ebi.ac.uk/pub/databases/spot/pgs/scores/PGS000458/ScoringFiles/PGS000458.txt.gz
PGS002633	disease_CARDIOVASCULAR.PolyFun-pred	Cardiovascular disease	0.0176303	0.00412533	1.92e-05	0.00229047	0.00742158	0.757608	0.0109957	0.0112024	0.326321	0.0232321	0.0324436	0.473945	cardiovascular disease	EFO_0000319	PolyFun-pred		381036	PGP000332	35393596	10.1038/s41588-022-01036-9	European:100		African:25|East Asian:25|European:25|South Asian:25	https://ftp.ebi.ac.uk/pub/databases/spot/pgs/scores/PGS002633/ScoringFiles/PGS002633.txt.gz
PGS000982	GBE_BIN_FC10002267	Use of sun / ultraviolet protection (never / rarely)	-0.0180223	0.0042244	1.99e-05	0.0136524	0.00808289	0.0912102	-0.0274647	0.0126166	0.02949	0.0158609	0.0324656	0.625163	sun exposure measurement	EFO_0010729	snpnet		1141	PGP000244	35324888	10.1371/journal.pgen.1010105		European:100	European:40|African:20|East Asian:20|South Asian:20	https://ftp.ebi.ac.uk/pub/databases/spot/pgs/scores/PGS000982/ScoringFiles/PGS000982.txt.gz
PGS002341	blood_MONOCYTE_COUNT.BOLT-LMM	Monocyte Count	0.0175526	0.00411943	2.04e-05	0.00964081	0.00743776	0.194907	0.014891	0.0115333	0.196657	-0.0532063	0.0327178	0.103903	monocyte count	EFO_0005091	BOLT-LMM		1109311	PGP000332	35393596	10.1038/s41588-022-01036-9	European:100		African:25|East Asian:25|European:25|South Asian:25	https://ftp.ebi.ac.uk/pub/databases/spot/pgs/scores/PGS002341/ScoringFiles/PGS002341.txt.gz
PGS002336	disease_HYPOTHYROIDISM_SELF_REP.BOLT-LMM	Hypothyroidism	0.017731	0.00416293	2.05e-05	0.0165866	0.00743021	0.0255943	0.0137146	0.0112144	0.221351	0.0180712	0.0317974	0.569815	hypothyroidism	EFO_0004705	BOLT-LMM		1109311	PGP000332	35393596	10.1038/s41588-022-01036-9	European:100		African:25|East Asian:25|European:25|South Asian:25	https://ftp.ebi.ac.uk/pub/databases/spot/pgs/scores/PGS002336/ScoringFiles/PGS002336.txt.gz
PGS000824	LDL-C_PGS	Low-density lipoprotein cholesterol	-0.0175306	0.00411955	2.09e-05	-0.00285335	0.00751897	0.704327	-0.00937571	0.0113971	0.410713	0.0607698	0.0321675	0.0588695	low density lipoprotein cholesterol measurement	EFO_0004611	Pruning of FDR filtered SNPs	FDR < 5%, r^2 < 0.2	809	PGP000210	31048771	10.1038/s41598-019-43058-0	European:100		Multi-ancestry (including European):100	https://ftp.ebi.ac.uk/pub/databases/spot/pgs/scores/PGS000824/ScoringFiles/PGS000824.txt.gz
PGS002245	PGS8_LF	Liver fat (MRI-derived)	0.0175169	0.0041171	2.09e-05	0.0182219	0.00741779	0.014029	0.00787786	0.0114294	0.490657	0.0272699	0.0328183	0.40601	liver fat measurement	EFO_0010821	GWAS lead variants	p<5*10^(-8)	8	PGP000273	34957434	10.1016/j.xgen.2021.100066	European:100		European:100	https://ftp.ebi.ac.uk/pub/databases/spot/pgs/scores/PGS002245/ScoringFiles/PGS002245.txt.gz
PGS000452	PRSWEB_PHECODE172.21_BCC-Chahal_P_5e-08_MGI_20200608	Basal cell carcinoma	0.0179137	0.00421593	2.15e-05	0.000233836	0.00783043	0.976177	0.0222187	0.0131746	0.0917039	-0.00327629	0.0322415	0.91906	basal cell carcinoma	EFO_0004193	GWAS Hits	LD Clumping (MAF >= 1%, r^2 <= 0.1) & P<=5e-08	28	PGP000118	32991828	10.1016/j.ajhg.2020.08.025	European:100	European:100	European:100	https://ftp.ebi.ac.uk/pub/databases/spot/pgs/scores/PGS000452/ScoringFiles/PGS000452.txt.gz
PGS000453	PRSWEB_PHECODE172.21_BCC-Chahal_P_5e-08_UKB_20200608	Basal cell carcinoma	0.0179137	0.00421593	2.15e-05	0.000233836	0.00783043	0.976177	0.0222187	0.0131746	0.0917039	-0.00327629	0.0322415	0.91906	basal cell carcinoma	EFO_0004193	GWAS Hits	LD Clumping (MAF >= 1%, r^2 <= 0.1) & P<=5e-08	28	PGP000118	32991828	10.1016/j.ajhg.2020.08.025	European:100	European:100	European:100	https://ftp.ebi.ac.uk/pub/databases/spot/pgs/scores/PGS000453/ScoringFiles/PGS000453.txt.gz
PGS000455	PRSWEB_PHECODE172.21_BCC-Chahal_PT_UKB_20200608	Basal cell carcinoma	0.0179137	0.00421593	2.15e-05	0.000233836	0.00783043	0.976177	0.0222187	0.0131746	0.0917039	-0.00327629	0.0322415	0.91906	basal cell carcinoma	EFO_0004193	Pruning and Thresholding (P+T)	LD Clumping (MAF >= 1%, r^2 <= 0.1) & P<=4.2e-08	28	PGP000118	32991828	10.1016/j.ajhg.2020.08.025	European:100	European:100	European:100	https://ftp.ebi.ac.uk/pub/databases/spot/pgs/scores/PGS000455/ScoringFiles/PGS000455.txt.gz
PGS002159	portability-ldpred2_log_AST	Aspartate aminotransferase	0.0174481	0.00411183	2.2e-05	0.0110399	0.00743071	0.137354	0.00222262	0.011476	0.846429	0.0305847	0.0321168	0.340946	aspartate aminotransferase measurement	EFO_0004736	LDpred2 (bigsnpr)	LDpred2-auto using HapMap3 variants	716914	PGP000263	34995502	10.1016/j.ajhg.2021.11.008		European:100	European:37.5|African:25|East Asian:12.5|Greater Middle Eastern:12.5|South Asian:12.5	https://ftp.ebi.ac.uk/pub/databases/spot/pgs/scores/PGS002159/ScoringFiles/PGS002159.txt.gz
PGS001260	GBE_HC132	Angina	0.0174942	0.00412523	2.23e-05	0.00830393	0.00744124	0.264451	-0.00191607	0.0113263	0.865664	0.0513877	0.0322471	0.111034	angina pectoris	EFO_0003913	snpnet		2562	PGP000244	35324888	10.1371/journal.pgen.1010105		European:100	European:40|African:20|East Asian:20|South Asian:20	https://ftp.ebi.ac.uk/pub/databases/spot/pgs/scores/PGS001260/ScoringFiles/PGS001260.txt.gz
PGS002526	body_WHRadjBMIz.P+T.0.01	Waist-Hip Ratio	0.0173029	0.00408513	2.28e-05	0.00996813	0.00742029	0.179155	0.00377278	0.0112516	0.737392	-0.0175548	0.0327165	0.591562	waist-hip ratio	EFO_0004343	Pruning and Thresholding (P+T)	p < 0.01	126268	PGP000332	35393596	10.1038/s41588-022-01036-9	European:100		African:25|East Asian:25|European:25|South Asian:25	https://ftp.ebi.ac.uk/pub/databases/spot/pgs/scores/PGS002526/ScoringFiles/PGS002526.txt.gz
PGS002520	pigment_TANNING.P+T.0.01	Tanning	-0.017768	0.00419669	2.3e-05	0.00199288	0.00744274	0.788883	-0.00557405	0.0113957	0.624744	0.00836748	0.0330145	0.799921	suntan	EFO_0004279	Pruning and Thresholding (P+T)	p < 0.01	100837	PGP000332	35393596	10.1038/s41588-022-01036-9	European:100		African:25|East Asian:25|European:25|South Asian:25	https://ftp.ebi.ac.uk/pub/databases/spot/pgs/scores/PGS002520/ScoringFiles/PGS002520.txt.gz
PGS002717	disease_THYROID_ANY_SELF_REP.SBayesR	Thyroid (self-reported conditions)	0.0175611	0.00417358	2.58e-05	0.0236226	0.00749622	0.00162566	0.0166372	0.0116587	0.153574	-0.017375	0.0318098	0.584917	thyroid disease	EFO_1000627	SBayesR		895602	PGP000332	35393596	10.1038/s41588-022-01036-9	European:100		African:25|East Asian:25|European:25|South Asian:25	https://ftp.ebi.ac.uk/pub/databases/spot/pgs/scores/PGS002717/ScoringFiles/PGS002717.txt.gz
PGS000408	PRSWEB_PHECODE172.1_20001-1059_P_5e-08_MGI_20200608	Melanomas of skin (diagnosis or history)	0.0173681	0.00413654	2.68e-05	-0.00692157	0.00742718	0.351375	-0.00204273	0.0114868	0.858854	0.0604502	0.0338071	0.0737609	melanoma	EFO_0000756	GWAS Hits	LD Clumping (MAF >= 1%, r^2 <= 0.1) & P<=5e-08	10	PGP000118	32991828	10.1016/j.ajhg.2020.08.025	European:100	European:100	European:100	https://ftp.ebi.ac.uk/pub/databases/spot/pgs/scores/PGS000408/ScoringFiles/PGS000408.txt.gz
PGS002603	disease_HYPERTENSION_DIAGNOSED.P+T.5e-08	Hypertension	0.0175348	0.00417734	2.7e-05	0.0188442	0.00743043	0.0112099	-0.00286904	0.0112047	0.797906	0.0540251	0.0317703	0.089039	hypertension	EFO_0000537	Pruning and Thresholding (P+T)	p < 5e-08	949	PGP000332	35393596	10.1038/s41588-022-01036-9	European:100		African:25|East Asian:25|European:25|South Asian:25	https://ftp.ebi.ac.uk/pub/databases/spot/pgs/scores/PGS002603/ScoringFiles/PGS002603.txt.gz
PGS002110	portability-ldpred2_darker_skin0	Skin colour	-0.0180347	0.0043118	2.88e-05	0.00495236	0.00823046	0.547367	-0.0053537	0.0136223	0.694311	0.0479007	0.0329715	0.146281	skin pigmentation	EFO_0003784	LDpred2 (bigsnpr)	LDpred2-auto using HapMap3 variants	275831	PGP000263	34995502	10.1016/j.ajhg.2021.11.008		European:100	European:37.5|African:25|East Asian:12.5|Greater Middle Eastern:12.5|South Asian:12.5	https://ftp.ebi.ac.uk/pub/databases/spot/pgs/scores/PGS002110/ScoringFiles/PGS002110.txt.gz
PGS002610	mental_NEUROTICISM.P+T.5e-08	Neuroticism	0.0171592	0.00410894	2.97e-05	0.00650669	0.00752562	0.387255	0.0159561	0.0113765	0.160752	0.0480601	0.032225	0.135859	neuroticism measurement	EFO_0007660	Pruning and Thresholding (P+T)	p < 5e-08	196	PGP000332	35393596	10.1038/s41588-022-01036-9	European:100		African:25|East Asian:25|European:25|South Asian:25	https://ftp.ebi.ac.uk/pub/databases/spot/pgs/scores/PGS002610/ScoringFiles/PGS002610.txt.gz
PGS002145	portability-ldpred2_headaches_for_3m	Headaches for 3+ months	0.0171282	0.00410895	3.07e-05	0.0157028	0.00741754	0.0342608	4.35e-05	0.0117052	0.997035	-0.0595806	0.0323437	0.0654589	headache disorder	EFO_0009550	LDpred2 (bigsnpr)	LDpred2-auto using HapMap3 variants	720580	PGP000263	34995502	10.1016/j.ajhg.2021.11.008		European:100	European:37.5|African:25|East Asian:12.5|Greater Middle Eastern:12.5|South Asian:12.5	https://ftp.ebi.ac.uk/pub/databases/spot/pgs/scores/PGS002145/ScoringFiles/PGS002145.txt.gz
PGS000464	PRSWEB_PHECODE172.22_GWAS-Catalog-r2019-05-03-X172.22_PT_UKB_20200608	Squamous cell carcinoma	0.017639	0.00423262	3.08e-05	-0.00232413	0.00778187	0.7652	0.0204983	0.0132825	0.122769	-0.0342513	0.0346349	0.322699	squamous cell carcinoma	EFO_0000707	Pruning and Thresholding (P+T)	LD Clumping (MAF >= 1%, r^2 <= 0.1) & P<=1e-07	14	PGP000118	32991828	10.1016/j.ajhg.2020.08.025	European:100	European:100	European:100	https://ftp.ebi.ac.uk/pub/databases/spot/pgs/scores/PGS000464/ScoringFiles/PGS000464.txt.gz
PGS000680	snpnet.Cystatin_C	Cystatin C [mg/L]	0.0172028	0.00413157	3.13e-05	-0.000292042	0.00747259	0.968825	0.000158158	0.011259	0.988792	-0.0190097	0.032807	0.562292	cystatin C measurement	EFO_0004617	snpnet	1,080,968 variants as input (directly genotyped variants, imputed HLA allelotypes, and CNVs)	24487	PGP000128	33462484	10.1038/s41588-020-00757-z		European:100	European:45.5|African:18.2|East Asian:18.2|South Asian:18.2	https://ftp.ebi.ac.uk/pub/databases/spot/pgs/scores/PGS000680/ScoringFiles/PGS000680.txt.gz
PGS002507	biochemistry_LDLdirect.P+T.0.01	LDL Cholesterol	-0.0170429	0.00409891	3.21e-05	-0.00179713	0.00756458	0.812213	0.00147679	0.012604	0.906727	-0.0226471	0.032247	0.482491	low density lipoprotein cholesterol measurement	EFO_0004611	Pruning and Thresholding (P+T)	p < 0.01	105053	PGP000332	35393596	10.1038/s41588-022-01036-9	European:100		African:25|East Asian:25|European:25|South Asian:25	https://ftp.ebi.ac.uk/pub/databases/spot/pgs/scores/PGS002507/ScoringFiles/PGS002507.txt.gz
PGS001017	GBE_BIN2010	Suffer from 'nerves'	0.0170405	0.00410964	3.38e-05	0.00576547	0.00754113	0.444547	0.00520923	0.0112742	0.644046	-0.0445912	0.0324791	0.169777	feeling nervous measurement	EFO_0009597	snpnet		3348	PGP000244	35324888	10.1371/journal.pgen.1010105		European:100	European:40|African:20|East Asian:20|South Asian:20	https://ftp.ebi.ac.uk/pub/databases/spot/pgs/scores/PGS001017/ScoringFiles/PGS001017.txt.gz
PGS000324	GRS-JIA-ERA-20	Enthesitis-related Juvenile Idiophatic Arthritis	0.0170396	0.00410948	3.38e-05	0.000167894	0.00747979	0.982092	0.00705708	0.0112106	0.529019	-0.0219863	0.0329231	0.504256	enthesitis-related juvenile idiopathic arthritis	EFO_0009732	SparSNP	Lasso penalised linear regression (10-fold cross-validation) on genotypes . SNPs were initally selected by: significance p < 5e-5, and all SNPs within 1 Mb of the former.	138	PGP000052	32887683	10.1136/annrheumdis-2020-217421		European:100	European:100	https://ftp.ebi.ac.uk/pub/databases/spot/pgs/scores/PGS000324/ScoringFiles/PGS000324.txt.gz
PGS000848	T2D_Adiposity	Type 2 diabetes (based on SNPs associated with adiposity)	0.0170286	0.00411094	3.44e-05	-0.00309494	0.00751339	0.680396	0.042326	0.0112572	0.00016998	-0.0240558	0.0320098	0.452342	type 2 diabetes mellitus	MONDO_0005148	Genome-wide significant variants		6	PGP000211	34737425	10.1038/s41588-021-00948-2	European:100		European:100	https://ftp.ebi.ac.uk/pub/databases/spot/pgs/scores/PGS000848/ScoringFiles/PGS000848.txt.gz
PGS002428	body_WHRadjBMIz.P+T.0.0001	Waist-Hip Ratio	0.0172091	0.00415529	3.45e-05	-0.0162031	0.00740025	0.0285577	0.00985515	0.01151	0.391873	-0.034495	0.0331457	0.29801	waist-hip ratio	EFO_0004343	Pruning and Thresholding (P+T)	p < 0.0001	9477	PGP000332	35393596	10.1038/s41588-022-01036-9	European:100		African:25|East Asian:25|European:25|South Asian:25	https://ftp.ebi.ac.uk/pub/databases/spot/pgs/scores/PGS002428/ScoringFiles/PGS002428.txt.gz
PGS000468	PRSWEB_PHECODE172.22_cSCC-Chahal_PT_UKB_20200608	Squamous cell carcinoma	0.017677	0.00426879	3.46e-05	0.00213314	0.00793607	0.788091	0.0140031	0.0133613	0.294623	-0.0625747	0.0322835	0.0525887	squamous cell carcinoma	EFO_0000707	Pruning and Thresholding (P+T)	LD Clumping (MAF >= 1%, r^2 <= 0.1) & P<=1.58e-08	9	PGP000118	32991828	10.1016/j.ajhg.2020.08.025	European:100	European:100	European:100	https://ftp.ebi.ac.uk/pub/databases/spot/pgs/scores/PGS000468/ScoringFiles/PGS000468.txt.gz
PGS001057	GBE_INI1458	Cereal consumption	-0.0170197	0.00411384	3.52e-05	0.00285022	0.00745416	0.70219	0.012669	0.0113506	0.264356	-0.00634659	0.0322287	0.843887	diet measurement	EFO_0008111	snpnet		4882	PGP000244	35324888	10.1371/journal.pgen.1010105		European:100	European:40|African:20|East Asian:20|South Asian:20	https://ftp.ebi.ac.uk/pub/databases/spot/pgs/scores/PGS001057/ScoringFiles/PGS001057.txt.gz
PGS000465	PRSWEB_PHECODE172.22_cSCC-Chahal_P_5e-08_MGI_20200608	Squamous cell carcinoma	0.0175902	0.00426285	3.68e-05	0.000875316	0.00794744	0.9123	0.0172024	0.0133683	0.198163	-0.0606058	0.0322881	0.0605136	squamous cell carcinoma	EFO_0000707	GWAS Hits	LD Clumping (MAF >= 1%, r^2 <= 0.1) & P<=5e-08	10	PGP000118	32991828	10.1016/j.ajhg.2020.08.025	European:100	European:100	European:100	https://ftp.ebi.ac.uk/pub/databases/spot/pgs/scores/PGS000465/ScoringFiles/PGS000465.txt.gz
PGS000466	PRSWEB_PHECODE172.22_cSCC-Chahal_P_5e-08_UKB_20200608	Squamous cell carcinoma	0.0175902	0.00426285	3.68e-05	0.000875316	0.00794744	0.9123	0.0172024	0.0133683	0.198163	-0.0606058	0.0322881	0.0605136	squamous cell carcinoma	EFO_0000707	GWAS Hits	LD Clumping (MAF >= 1%, r^2 <= 0.1) & P<=5e-08	10	PGP000118	32991828	10.1016/j.ajhg.2020.08.025	European:100	European:100	European:100	https://ftp.ebi.ac.uk/pub/databases/spot/pgs/scores/PGS000466/ScoringFiles/PGS000466.txt.gz
PGS000120	SCC10	Squamous cell carcinoma	0.0175902	0.00426285	3.68e-05	0.000875316	0.00794744	0.9123	0.0172024	0.0133683	0.198163	-0.0606058	0.0322881	0.0605136	squamous cell carcinoma	EFO_0000707	Genome-wide significant variants	p<5x10-8	10	PGP000055	31194742	10.1371/journal.pgen.1008202	European:100	European:100	European:100	https://ftp.ebi.ac.uk/pub/databases/spot/pgs/scores/PGS000120/ScoringFiles/PGS000120.txt.gz
PGS002185	portability-ldpred2_log_microalbumin_urine	Microalbumin in urine	0.016971	0.0041142	3.71e-05	0.0137474	0.00748067	0.0661025	0.0102337	0.0112725	0.363957	0.00899321	0.0322622	0.780434	urinary microalbumin measurement	EFO_0010967	LDpred2 (bigsnpr)	LDpred2-auto using HapMap3 variants	671610	PGP000263	34995502	10.1016/j.ajhg.2021.11.008		European:100	European:37.5|African:25|East Asian:12.5|Greater Middle Eastern:12.5|South Asian:12.5	https://ftp.ebi.ac.uk/pub/databases/spot/pgs/scores/PGS002185/ScoringFiles/PGS002185.txt.gz
PGS000965	GBE_HC219	Hypothyroidism/myxoedema	0.0172696	0.00418729	3.72e-05	0.0191373	0.00748598	0.0105754	0.00731288	0.0112143	0.514335	0.00685702	0.0321111	0.830905	myxedema|hypothyroidism	EFO_1001055|EFO_0004705	snpnet		4535	PGP000244	35324888	10.1371/journal.pgen.1010105		European:100	European:40|African:20|East Asian:20|South Asian:20	https://ftp.ebi.ac.uk/pub/databases/spot/pgs/scores/PGS000965/ScoringFiles/PGS000965.txt.gz
PGS001116	GBE_BIN_FC2006154	Ibuprofen (e.g. Nurofen)	0.0170235	0.00412984	3.75e-05	4.97e-05	0.00745501	0.994677	0.00343403	0.011164	0.758387	0.0185278	0.0324543	0.568075	NSAID use measurement	EFO_0007012	snpnet		174	PGP000244	35324888	10.1371/journal.pgen.1010105		European:100	European:40|African:20|East Asian:20|South Asian:20	https://ftp.ebi.ac.uk/pub/databases/spot/pgs/scores/PGS001116/ScoringFiles/PGS001116.txt.gz
PGS000323	snpnet_Testosterone_male-specific	Serum testosterone levels in males	-0.016942	0.00411037	3.76e-05	-0.0129469	0.00745584	0.0824791	-0.0195567	0.0112645	0.0825411	0.0552586	0.0320614	0.0847939	testosterone measurement|male	EFO_0004908|PATO_0000384	snpnet	Lasso-penalized regression (BASIL) of LD-pruned variants (plink '--indep 50 5 2') outside MHC region (chr6:25477797-36448354); MAF > 1%	8235	PGP000097	32873964	10.1038/s41431-020-00712-w		European:100	European:100	https://ftp.ebi.ac.uk/pub/databases/spot/pgs/scores/PGS000323/ScoringFiles/PGS000323.txt.gz
PGS001550	GBE_INI25838	Volume of grey matter in Cingulate Gyrus, anterior division (L)	-0.0169768	0.00412278	3.82e-05	-0.00794432	0.0074514	0.286355	-0.0320772	0.0114708	0.00516719	-0.0341313	0.0328185	0.298339	grey matter volume measurement|neuroimaging measurement	EFO_0005420|EFO_0004346	snpnet		389	PGP000244	35324888	10.1371/journal.pgen.1010105		European:100	European:40|African:20|East Asian:20|South Asian:20	https://ftp.ebi.ac.uk/pub/databases/spot/pgs/scores/PGS001550/ScoringFiles/PGS001550.txt.gz
PGS002662	blood_RED_COUNT.PolyFun-pred	Red Blood Cell Count	0.0169367	0.00411815	3.91e-05	0.00343278	0.00745947	0.645379	0.00645303	0.0111964	0.56438	0.0446521	0.0328174	0.173633	erythrocyte count	EFO_0004305	PolyFun-pred		473515	PGP000332	35393596	10.1038/s41588-022-01036-9	European:100		African:25|East Asian:25|European:25|South Asian:25	https://ftp.ebi.ac.uk/pub/databases/spot/pgs/scores/PGS002662/ScoringFiles/PGS002662.txt.gz
PGS000407	PRSWEB_PHECODE172_UKBB-SAIGE-HRC-X172_LASSOSUM_MGI_20200608	Skin cancer	0.0171424	0.00417037	3.95e-05	-0.00430424	0.0075388	0.568037	0.0189695	0.0114914	0.0987905	-0.00822771	0.0326448	0.801012	skin carcinoma	EFO_0009259	Lassosum	s=0.2;Lambda=0.01438	3166	PGP000118	32991828	10.1016/j.ajhg.2020.08.025	European:100	European:100	European:100	https://ftp.ebi.ac.uk/pub/databases/spot/pgs/scores/PGS000407/ScoringFiles/PGS000407.txt.gz
PGS002553	disease_HI_CHOL_SELF_REP.P+T.1e-06	High cholesterol	-0.0168921	0.00411117	3.98e-05	0.00858383	0.00741539	0.247039	0.00022764	0.011499	0.984206	0.0577175	0.032094	0.0721149	Hypercholesterolemia	HP_0003124	Pruning and Thresholding (P+T)	p < 1e-06	810	PGP000332	35393596	10.1038/s41588-022-01036-9	European:100		African:25|East Asian:25|European:25|South Asian:25	https://ftp.ebi.ac.uk/pub/databases/spot/pgs/scores/PGS002553/ScoringFiles/PGS002553.txt.gz
PGS000132	GS-G-EAS	Hemoglobin A1c	0.0168918	0.00412031	4.14e-05	-0.00465143	0.00743799	0.531733	0.0070998	0.0114531	0.535323	-0.0572787	0.0326738	0.0795942	HbA1c measurement	EFO_0004541	GWAS	Study-wide multi-ancestry GWAS significant SNPs	19	PGP000064	28898252	10.1371/journal.pmed.1002383	East Asian:100		East Asian:100	https://ftp.ebi.ac.uk/pub/databases/spot/pgs/scores/PGS000132/ScoringFiles/PGS000132.txt.gz
PGS001633	GBE_INI25002	Volume of peripheral cortical grey matter	-0.0169159	0.00412742	4.16e-05	-0.00316412	0.00747341	0.672016	-0.00206974	0.011558	0.857879	0.0102447	0.0330798	0.756792	grey matter volume measurement|neuroimaging measurement	EFO_0005420|EFO_0004346	snpnet		1920	PGP000244	35324888	10.1371/journal.pgen.1010105		European:100	European:40|African:20|East Asian:20|South Asian:20	https://ftp.ebi.ac.uk/pub/databases/spot/pgs/scores/PGS001633/ScoringFiles/PGS001633.txt.gz
PGS002202	portability-ldpred2_log_water_mass	Whole body water mass	0.0169453	0.00413917	4.24e-05	0.00600322	0.00743452	0.41939	0.0266032	0.0114658	0.0203287	-0.0333986	0.0334535	0.318105	whole body water mass	EFO_0009805	LDpred2 (bigsnpr)	LDpred2-auto using HapMap3 variants	966737	PGP000263	34995502	10.1016/j.ajhg.2021.11.008		European:100	European:37.5|African:25|East Asian:12.5|Greater Middle Eastern:12.5|South Asian:12.5	https://ftp.ebi.ac.uk/pub/databases/spot/pgs/scores/PGS002202/ScoringFiles/PGS002202.txt.gz
PGS000459	PRSWEB_PHECODE172.21_GWAS-Catalog-r2019-05-03-X172.21_PT_UKB_20200608	Basal cell carcinoma	0.0172425	0.00421195	4.25e-05	-0.0116398	0.00777498	0.134371	0.0193825	0.0129919	0.135727	-0.0136673	0.0321045	0.670316	basal cell carcinoma	EFO_0004193	Pruning and Thresholding (P+T)	LD Clumping (MAF >= 1%, r^2 <= 0.1) & P<=5e-09	24	PGP000118	32991828	10.1016/j.ajhg.2020.08.025	European:100	European:100	European:100	https://ftp.ebi.ac.uk/pub/databases/spot/pgs/scores/PGS000459/ScoringFiles/PGS000459.txt.gz
PGS002431	repro_MENARCHE_AGE.P+T.0.001	Age of Menarche	-0.0168142	0.00410864	4.27e-05	-0.00272765	0.00763254	0.720814	0.0140249	0.0136776	0.305181	0.0098393	0.0322927	0.760602	age at menarche	EFO_0004703	Pruning and Thresholding (P+T)	p < 0.001	21880	PGP000332	35393596	10.1038/s41588-022-01036-9	European:100		African:25|East Asian:25|European:25|South Asian:25	https://ftp.ebi.ac.uk/pub/databases/spot/pgs/scores/PGS002431/ScoringFiles/PGS002431.txt.gz
PGS001002	GBE_INI23102	Whole body water mass	0.0169576	0.00415077	4.4e-05	0.00430132	0.00749613	0.566099	0.0350911	0.0113628	0.00201347	-0.00662229	0.0327781	0.83989	whole body water mass	EFO_0009805	snpnet		35046	PGP000244	35324888	10.1371/journal.pgen.1010105		European:100	European:40|African:20|East Asian:20|South Asian:20	https://ftp.ebi.ac.uk/pub/databases/spot/pgs/scores/PGS001002/ScoringFiles/PGS001002.txt.gz
PGS002178	portability-ldpred2_log_IGF1	IGF-1	-0.0167827	0.00410829	4.41e-05	-0.00361484	0.0074364	0.626895	-0.000859966	0.0111424	0.938481	-0.0358695	0.0317986	0.259311	IGF-1 measurement	EFO_0004627	LDpred2 (bigsnpr)	LDpred2-auto using HapMap3 variants	817740	PGP000263	34995502	10.1016/j.ajhg.2021.11.008		European:100	European:37.5|African:25|East Asian:12.5|Greater Middle Eastern:12.5|South Asian:12.5	https://ftp.ebi.ac.uk/pub/databases/spot/pgs/scores/PGS002178/ScoringFiles/PGS002178.txt.gz
PGS001544	GBE_INI25006	Volume of grey matter	-0.0168337	0.00412698	4.52e-05	-0.00183414	0.00747193	0.806092	-0.00314451	0.0116767	0.7877	0.0138833	0.0340533	0.6835	grey matter volume measurement|neuroimaging measurement	EFO_0005420|EFO_0004346	snpnet		2061	PGP000244	35324888	10.1371/journal.pgen.1010105		European:100	European:40|African:20|East Asian:20|South Asian:20	https://ftp.ebi.ac.uk/pub/databases/spot/pgs/scores/PGS001544/ScoringFiles/PGS001544.txt.gz
PGS001563	GBE_INI25886	Volume of grey matter in Hippocampus (L)	-0.0167528	0.0041173	4.72e-05	-0.00504908	0.00745766	0.498385	0.011389	0.0113754	0.316734	-0.00151557	0.0322621	0.962532	grey matter volume measurement|neuroimaging measurement	EFO_0005420|EFO_0004346	snpnet		1427	PGP000244	35324888	10.1371/journal.pgen.1010105		European:100	European:40|African:20|East Asian:20|South Asian:20	https://ftp.ebi.ac.uk/pub/databases/spot/pgs/scores/PGS001563/ScoringFiles/PGS001563.txt.gz
PGS001876	portability-PLR_715.2	Ankylosing spondylitis	0.0166793	0.00410841	4.91e-05	-0.000660263	0.00743994	0.929284	0.0111865	0.0112205	0.318779	-0.0387632	0.0325557	0.233782	ankylosing spondylitis	EFO_0003898	Penalized regression (bigstatsr)	HapMap3 variants	85	PGP000263	34995502	10.1016/j.ajhg.2021.11.008		European:100	European:60|Greater Middle Eastern:20|South Asian:20	https://ftp.ebi.ac.uk/pub/databases/spot/pgs/scores/PGS001876/ScoringFiles/PGS001876.txt.gz
PGS000259	LEP	Leptin (LEP) serum levels	0.0175841	0.0043414	5.11e-05	-0.00968384	0.00743383	0.192687	0.0138325	0.0124976	0.268375	-0.0596921	0.0438976	0.173892	blood protein measurement	EFO_0007937	LDpred	HapMap3 SNPs with MAF >0.05, HWE P>1e-05, imputation quality>0.95, fraction of causal markers 1.	552110	PGP000089	33067605	10.1038/s42255-020-00287-2		European:100	European:100	https://ftp.ebi.ac.uk/pub/databases/spot/pgs/scores/PGS000259/ScoringFiles/PGS000259.txt.gz
PGS000444	PRSWEB_PHECODE172.2_UKBB-SAIGE-HRC-X172.2_LASSOSUM_MGI_20200608	Other non-epithelial cancer of skin	0.0168341	0.00415779	5.15e-05	-0.00485773	0.00757235	0.521192	0.033151	0.0116366	0.00438754	-0.00873696	0.0323008	0.786786	skin cancer	MONDO_0002898	Lassosum	s=0.2;Lambda=0.01438	7231	PGP000118	32991828	10.1016/j.ajhg.2020.08.025	European:100	European:100	European:100	https://ftp.ebi.ac.uk/pub/databases/spot/pgs/scores/PGS000444/ScoringFiles/PGS000444.txt.gz
PGS000462	PRSWEB_PHECODE172.22_GWAS-Catalog-r2019-05-03-X172.22_P_5e-08_UKB_20200608	Squamous cell carcinoma	0.0171384	0.00423594	5.21e-05	-0.00208315	0.00775643	0.78826	0.0191392	0.0132347	0.148139	-0.0398039	0.0345423	0.249188	squamous cell carcinoma	EFO_0000707	GWAS Hits	LD Clumping (MAF >= 1%, r^2 <= 0.1) & P<=5e-08	13	PGP000118	32991828	10.1016/j.ajhg.2020.08.025	European:100	European:100	European:100	https://ftp.ebi.ac.uk/pub/databases/spot/pgs/scores/PGS000462/ScoringFiles/PGS000462.txt.gz
PGS000461	PRSWEB_PHECODE172.22_GWAS-Catalog-r2019-05-03-X172.22_P_5e-08_MGI_20200608	Squamous cell carcinoma	0.0171384	0.00423594	5.21e-05	-0.00208315	0.00775643	0.78826	0.0191392	0.0132347	0.148139	-0.0398039	0.0345423	0.249188	squamous cell carcinoma	EFO_0000707	GWAS Hits	LD Clumping (MAF >= 1%, r^2 <= 0.1) & P<=5e-08	13	PGP000118	32991828	10.1016/j.ajhg.2020.08.025	European:100	European:100	European:100	https://ftp.ebi.ac.uk/pub/databases/spot/pgs/scores/PGS000461/ScoringFiles/PGS000461.txt.gz
PGS002733	GRS17_T2D	Type 2 diabetes	0.0167254	0.00413738	5.29e-05	0.0145238	0.00741952	0.0502879	0.0175335	0.0117554	0.135823	-0.00312727	0.0320384	0.922242	type 2 diabetes mellitus	MONDO_0005148	Genome-wide significant variants	OR Ã¢â€°Â¥1.10, effect allele frequency Ã¢â€°Â¥10%	17	PGP000342	35487478	10.1016/j.diabet.2022.101353	European:100		European:100	https://ftp.ebi.ac.uk/pub/databases/spot/pgs/scores/PGS002733/ScoringFiles/PGS002733.txt.gz
PGS001344	GBE_BIN_FC4006152	Asthma (diagnosed by doctor)	0.0166051	0.00411141	5.37e-05	0.00826441	0.00745013	0.267302	0.0174984	0.0114659	0.126977	-0.00453724	0.0322757	0.888204	asthma	MONDO_0004979	snpnet		6139	PGP000244	35324888	10.1371/journal.pgen.1010105		European:100	European:40|African:20|East Asian:20|South Asian:20	https://ftp.ebi.ac.uk/pub/databases/spot/pgs/scores/PGS001344/ScoringFiles/PGS001344.txt.gz
PGS000405	PRSWEB_PHECODE172_UKBB-SAIGE-HRC-X172_PRS-CS_MGI_20200608	Skin cancer	0.0167838	0.00416219	5.52e-05	-0.00411349	0.00769503	0.592951	0.0176484	0.0119751	0.140549	0.0302165	0.0323687	0.350557	skin carcinoma	EFO_0009259	PRS-CS	Parameters = auto; LD reference (eur)	1119238	PGP000118	32991828	10.1016/j.ajhg.2020.08.025	European:100	European:100	European:100	https://ftp.ebi.ac.uk/pub/databases/spot/pgs/scores/PGS000405/ScoringFiles/PGS000405.txt.gz
PGS001509	GBE_INI25032	Median T2star in pallidum (L)	-0.0165248	0.00411084	5.82e-05	-0.0182393	0.00748057	0.0147598	-0.00849692	0.0112471	0.449962	9.35e-05	0.0325207	0.997706	neuroimaging measurement	EFO_0004346	snpnet		942	PGP000244	35324888	10.1371/journal.pgen.1010105		European:100	European:40|African:20|East Asian:20|South Asian:20	https://ftp.ebi.ac.uk/pub/databases/spot/pgs/scores/PGS001509/ScoringFiles/PGS001509.txt.gz
PGS000419	PRSWEB_PHECODE172.1_C43_LASSOSUM_MGI_20200608	Melanomas of skin (diagnosis or history)	0.0166275	0.00413683	5.84e-05	-0.00310412	0.00745558	0.677156	-0.000434056	0.0119273	0.97097	0.0314455	0.0331984	0.343537	melanoma	EFO_0000756	Lassosum	s=0.5;Lambda=0.04833	436	PGP000118	32991828	10.1016/j.ajhg.2020.08.025	European:100	European:100	European:100	https://ftp.ebi.ac.uk/pub/databases/spot/pgs/scores/PGS000419/ScoringFiles/PGS000419.txt.gz
PGS000855	T2D_Lipodystrophy	Type 2 diabetes (based on SNPs associated with lipodystrophy)	0.0165713	0.00412289	5.84e-05	0.0014717	0.00742755	0.842935	0.00457684	0.0111746	0.682118	0.0669071	0.0323598	0.0386779	type 2 diabetes mellitus	MONDO_0005148	Genome-wide significant variants		18	PGP000211	34737425	10.1038/s41588-021-00948-2	Multi-ancestry (including European):100		European:100	https://ftp.ebi.ac.uk/pub/databases/spot/pgs/scores/PGS000855/ScoringFiles/PGS000855.txt.gz
PGS001575	GBE_INI25825	Volume of grey matter in Lateral Occipital Cortex, superior division (R)	-0.0164921	0.00411466	6.12e-05	0.00179428	0.00743883	0.809397	-0.0103576	0.0114059	0.363828	0.0663879	0.0322997	0.0398433	grey matter volume measurement|neuroimaging measurement	EFO_0005420|EFO_0004346	snpnet		581	PGP000244	35324888	10.1371/journal.pgen.1010105		European:100	European:40|African:20|East Asian:20|South Asian:20	https://ftp.ebi.ac.uk/pub/databases/spot/pgs/scores/PGS001575/ScoringFiles/PGS001575.txt.gz
PGS001816	portability-PLR_244	Hypothyroidism	0.0167196	0.00417728	6.27e-05	0.00983098	0.00741465	0.184877	0.0143788	0.0111939	0.19896	-0.0106793	0.0323722	0.741482	hypothyroidism	EFO_0004705	Penalized regression (bigstatsr)	HapMap3 variants	11130	PGP000263	34995502	10.1016/j.ajhg.2021.11.008		European:100	European:37.5|African:25|East Asian:12.5|Greater Middle Eastern:12.5|South Asian:12.5	https://ftp.ebi.ac.uk/pub/databases/spot/pgs/scores/PGS001816/ScoringFiles/PGS001816.txt.gz
PGS000411	PRSWEB_PHECODE172.1_20001-1059_LASSOSUM_MGI_20200608	Melanomas of skin (diagnosis or history)	0.0165651	0.00413989	6.3e-05	0.00276719	0.00749071	0.711817	0.0102292	0.0118043	0.38618	0.0349546	0.0334716	0.296343	melanoma	EFO_0000756	Lassosum	s=0.2;Lambda=0.03793	185	PGP000118	32991828	10.1016/j.ajhg.2020.08.025	European:100	European:100	European:100	https://ftp.ebi.ac.uk/pub/databases/spot/pgs/scores/PGS000411/ScoringFiles/PGS000411.txt.gz
PGS001897	portability-PLR_darker_skin0	Skin colour	-0.0173108	0.00432733	6.33e-05	0.00765033	0.008329	0.358348	-0.00751933	0.0140231	0.591813	0.0683642	0.032835	0.0373373	skin pigmentation	EFO_0003784	Penalized regression (bigstatsr)	HapMap3 variants	15817	PGP000263	34995502	10.1016/j.ajhg.2021.11.008		European:100	European:37.5|African:25|East Asian:12.5|Greater Middle Eastern:12.5|South Asian:12.5	https://ftp.ebi.ac.uk/pub/databases/spot/pgs/scores/PGS001897/ScoringFiles/PGS001897.txt.gz
PGS001405	GBE_INI12144	Height	-0.0165164	0.00413194	6.41e-05	-0.00880587	0.00745285	0.237387	-0.00327957	0.0112736	0.771123	0.0134903	0.0339504	0.691108	body height	EFO_0004339	snpnet		3166	PGP000244	35324888	10.1371/journal.pgen.1010105		European:100	European:40|African:20|East Asian:20|South Asian:20	https://ftp.ebi.ac.uk/pub/databases/spot/pgs/scores/PGS001405/ScoringFiles/PGS001405.txt.gz
PGS000467	PRSWEB_PHECODE172.22_cSCC-Chahal_PT_MGI_20200608	Squamous cell carcinoma	0.0169926	0.00426059	6.65e-05	0.00126644	0.00786805	0.872125	0.0196373	0.0130953	0.133727	-0.068698	0.0325944	0.0350599	squamous cell carcinoma	EFO_0000707	Pruning and Thresholding (P+T)	LD Clumping (MAF >= 1%, r^2 <= 0.1) & P<=7.94e-09	6	PGP000118	32991828	10.1016/j.ajhg.2020.08.025	European:100	European:100	European:100	https://ftp.ebi.ac.uk/pub/databases/spot/pgs/scores/PGS000467/ScoringFiles/PGS000467.txt.gz
PGS002126	portability-ldpred2_ever_smoked	Ever smoked	0.0163921	0.00412184	6.98e-05	0.00242912	0.00742711	0.743622	0.00269411	0.0112118	0.810104	-0.00591162	0.0323387	0.854952	smoking status measurement	EFO_0006527	LDpred2 (bigsnpr)	LDpred2-auto using HapMap3 variants	931635	PGP000263	34995502	10.1016/j.ajhg.2021.11.008		European:100	European:37.5|African:25|East Asian:12.5|Greater Middle Eastern:12.5|South Asian:12.5	https://ftp.ebi.ac.uk/pub/databases/spot/pgs/scores/PGS002126/ScoringFiles/PGS002126.txt.gz
PGS000410	PRSWEB_PHECODE172.1_20001-1059_PT_MGI_20200608	Melanomas of skin (diagnosis or history)	0.0164453	0.00413992	7.12e-05	-0.00464211	0.00747237	0.534443	0.00619978	0.011489	0.589455	0.0490295	0.033821	0.14715	melanoma	EFO_0000756	Pruning and Thresholding (P+T)	LD Clumping (MAF >= 1%, r^2 <= 0.1) & P<=2e-11	7	PGP000118	32991828	10.1016/j.ajhg.2020.08.025	European:100	European:100	European:100	https://ftp.ebi.ac.uk/pub/databases/spot/pgs/scores/PGS000410/ScoringFiles/PGS000410.txt.gz
PGS002269	PRS47_AMD	Age-related macular degeneration	0.0163337	0.00411474	7.2e-05	-0.00162412	0.00744289	0.827265	0.0251349	0.0112567	0.0255558	-0.0332057	0.0319861	0.29921	age-related macular degeneration	EFO_0001365	Independent variants associated with AMD	mean = 0, range = -1.6 - 2.09, SD = 0.39	47	PGP000299	35149155	10.1016/j.ophtha.2022.02.001	European:100		Multi-ancestry (including European):100	https://ftp.ebi.ac.uk/pub/databases/spot/pgs/scores/PGS002269/ScoringFiles/PGS002269.txt.gz
PGS002099	portability-ldpred2_albumin	Albumin	-0.0162428	0.00411452	7.89e-05	-0.00400434	0.00750539	0.593667	-0.013819	0.0112804	0.22056	0.0531432	0.032484	0.101843	serum albumin measurement	EFO_0004535	LDpred2 (bigsnpr)	LDpred2-auto using HapMap3 variants	816264	PGP000263	34995502	10.1016/j.ajhg.2021.11.008		European:100	European:37.5|African:25|East Asian:12.5|Greater Middle Eastern:12.5|South Asian:12.5	https://ftp.ebi.ac.uk/pub/databases/spot/pgs/scores/PGS002099/ScoringFiles/PGS002099.txt.gz
PGS001338	GBE_HC1322	Hyperplasia of prostate (time-to-event)	0.0162389	0.00411916	8.07e-05	-0.00147339	0.00743315	0.842874	0.025971	0.0113415	0.0220269	-0.0267176	0.0323553	0.408943	benign prostatic hyperplasia	EFO_0000284	snpnet		1223	PGP000244	35324888	10.1371/journal.pgen.1010105		European:100	European:40|African:20|East Asian:20|South Asian:20	https://ftp.ebi.ac.uk/pub/databases/spot/pgs/scores/PGS001338/ScoringFiles/PGS001338.txt.gz
PGS002168	portability-ldpred2_log_fat_free_mass	Whole body fat-free mass	0.0163026	0.00413826	8.17e-05	0.00571866	0.00743357	0.441714	0.0253778	0.0114706	0.0269368	-0.0352976	0.0335442	0.292675	lean body mass	EFO_0004995	LDpred2 (bigsnpr)	LDpred2-auto using HapMap3 variants	966825	PGP000263	34995502	10.1016/j.ajhg.2021.11.008		European:100	European:37.5|African:25|East Asian:12.5|Greater Middle Eastern:12.5|South Asian:12.5	https://ftp.ebi.ac.uk/pub/databases/spot/pgs/scores/PGS002168/ScoringFiles/PGS002168.txt.gz
PGS002364	blood_EOSINOPHIL_COUNT.BOLT-LMM-BBJ	Eosinophil count	0.0161603	0.00410649	8.31e-05	-0.00130132	0.00744284	0.861204	0.00351837	0.0114262	0.758142	-0.0170303	0.0336539	0.612826	eosinophil count	EFO_0004842	BOLT-LMM-BBJ		920929	PGP000332	35393596	10.1038/s41588-022-01036-9	East Asian:100		African:25|East Asian:25|European:25|South Asian:25	https://ftp.ebi.ac.uk/pub/databases/spot/pgs/scores/PGS002364/ScoringFiles/PGS002364.txt.gz
PGS001266	GBE_BIN_FC1006152	Deep vein thrombosis (diagnosed by doctor)	0.0161987	0.00411903	8.4e-05	0.00433757	0.00746235	0.561065	-0.00350403	0.0113486	0.757503	-0.0525115	0.0332183	0.113923	deep vein thrombosis	EFO_0003907	snpnet		1773	PGP000244	35324888	10.1371/journal.pgen.1010105		European:100	European:40|African:20|East Asian:20|South Asian:20	https://ftp.ebi.ac.uk/pub/databases/spot/pgs/scores/PGS001266/ScoringFiles/PGS001266.txt.gz
PGS001995	portability-PLR_narcolepsy	Daytime dozing / sleeping (narcolepsy)	0.016158	0.0041123	8.52e-05	0.000810935	0.00742445	0.913024	0.0201636	0.011385	0.0765486	-0.00951895	0.0323178	0.768344	narcolepsy	MONDO_0021107	Penalized regression (bigstatsr)	HapMap3 variants	27143	PGP000263	34995502	10.1016/j.ajhg.2021.11.008		European:100	European:37.5|African:25|East Asian:12.5|Greater Middle Eastern:12.5|South Asian:12.5	https://ftp.ebi.ac.uk/pub/databases/spot/pgs/scores/PGS001995/ScoringFiles/PGS001995.txt.gz
PGS000457	PRSWEB_PHECODE172.21_GWAS-Catalog-r2019-05-03-X172.21_P_5e-08_UKB_20200608	Basal cell carcinoma	0.0164967	0.00420566	8.76e-05	-0.0119954	0.00769604	0.119081	0.0196468	0.0124222	0.113742	-0.00294404	0.0322314	0.927222	basal cell carcinoma	EFO_0004193	GWAS Hits	LD Clumping (MAF >= 1%, r^2 <= 0.1) & P<=5e-08	30	PGP000118	32991828	10.1016/j.ajhg.2020.08.025	European:100	European:100	European:100	https://ftp.ebi.ac.uk/pub/databases/spot/pgs/scores/PGS000457/ScoringFiles/PGS000457.txt.gz
PGS000456	PRSWEB_PHECODE172.21_GWAS-Catalog-r2019-05-03-X172.21_P_5e-08_MGI_20200608	Basal cell carcinoma	0.0164967	0.00420566	8.76e-05	-0.0119954	0.00769604	0.119081	0.0196468	0.0124222	0.113742	-0.00294404	0.0322314	0.927222	basal cell carcinoma	EFO_0004193	GWAS Hits	LD Clumping (MAF >= 1%, r^2 <= 0.1) & P<=5e-08	30	PGP000118	32991828	10.1016/j.ajhg.2020.08.025	European:100	European:100	European:100	https://ftp.ebi.ac.uk/pub/databases/spot/pgs/scores/PGS000456/ScoringFiles/PGS000456.txt.gz
PGS001911	portability-PLR_ever_smoked	Ever smoked	0.0161596	0.00412207	8.85e-05	0.0105319	0.00744857	0.157376	0.0054793	0.0112233	0.625401	0.00872671	0.032528	0.788482	smoking status measurement	EFO_0006527	Penalized regression (bigstatsr)	HapMap3 variants	41266	PGP000263	34995502	10.1016/j.ajhg.2021.11.008		European:100	European:37.5|African:25|East Asian:12.5|Greater Middle Eastern:12.5|South Asian:12.5	https://ftp.ebi.ac.uk/pub/databases/spot/pgs/scores/PGS001911/ScoringFiles/PGS001911.txt.gz
PGS002420	cov_SMOKING_STATUS.P+T.0.0001	Smoking status	0.016091	0.00410836	8.98e-05	0.0134208	0.00747431	0.0725592	0.0146366	0.012092	0.226109	-0.0182905	0.0323061	0.571283	smoking status measurement	EFO_0006527	Pruning and Thresholding (P+T)	p < 0.0001	3874	PGP000332	35393596	10.1038/s41588-022-01036-9	European:100		African:25|East Asian:25|European:25|South Asian:25	https://ftp.ebi.ac.uk/pub/databases/spot/pgs/scores/PGS002420/ScoringFiles/PGS002420.txt.gz
PGS001528	GBE_INI30250	Reticulocyte count	0.0162507	0.00415086	9.04e-05	0.0131958	0.00744766	0.0764259	0.0250777	0.0113196	0.0267316	0.020315	0.0319642	0.525067	reticulocyte count	EFO_0007986	snpnet		6262	PGP000244	35324888	10.1371/journal.pgen.1010105		European:100	European:40|African:20|East Asian:20|South Asian:20	https://ftp.ebi.ac.uk/pub/databases/spot/pgs/scores/PGS001528/ScoringFiles/PGS001528.txt.gz
PGS000299	GRS462_WHRadjBMI	Waist-to-hip ratio (body mass index adjusted)	0.0161995	0.00413784	9.04e-05	0.0164068	0.00744562	0.0275555	0.0119175	0.0112853	0.290958	-0.0528455	0.0325451	0.104426	BMI-adjusted waist-hip ratio	EFO_0007788	GWAS-significant (lead and secondary) variants	beta coefficient for effect size after TRAILS' correction and used as weights for the GRS. R2 threshold = 0.1	462	PGP000092	32527150	10.1161/circgen.119.002775	European:100		European:100	https://ftp.ebi.ac.uk/pub/databases/spot/pgs/scores/PGS000299/ScoringFiles/PGS000299.txt.gz
PGS002500	pigment_HAIR.P+T.0.01	Hair Color	0.016566	0.0042329	9.09e-05	-0.0108754	0.0075015	0.147126	0.008192	0.0112837	0.467837	0.0219555	0.0313853	0.48421	hair colour measurement	EFO_0007822	Pruning and Thresholding (P+T)	p < 0.01	128235	PGP000332	35393596	10.1038/s41588-022-01036-9	European:100		African:25|East Asian:25|European:25|South Asian:25	https://ftp.ebi.ac.uk/pub/databases/spot/pgs/scores/PGS002500/ScoringFiles/PGS002500.txt.gz
PGS000790	CC_Melanoma_IV	Melanoma	0.0162185	0.00415362	9.44e-05	-7.97e-06	0.00761197	0.999165	0.0108046	0.0119175	0.364611	-0.010173	0.0332982	0.759975	melanoma	EFO_0000756	24 variants from Graff et al (PGS000079) with inverse variant weights	NR	24	PGP000186	33247094	10.1038/s41467-020-19600-4	European:100		European:100	https://ftp.ebi.ac.uk/pub/databases/spot/pgs/scores/PGS000790/ScoringFiles/PGS000790.txt.gz
PGS002089	portability-ldpred2_715.2	Ankylosing spondylitis	0.0159358	0.00410994	0.000105591	-0.00516115	0.00749312	0.490959	0.00841431	0.0111926	0.452187	-0.0363713	0.0317998	0.252725	ankylosing spondylitis	EFO_0003898	LDpred2 (bigsnpr)	LDpred2-auto using HapMap3 variants	22026	PGP000263	34995502	10.1016/j.ajhg.2021.11.008		European:100	European:60|Greater Middle Eastern:20|South Asian:20	https://ftp.ebi.ac.uk/pub/databases/spot/pgs/scores/PGS002089/ScoringFiles/PGS002089.txt.gz
PGS002254	PRS_reported	Physical activity (self-reported)	0.0159115	0.00410528	0.000106245	0.00207864	0.00762038	0.785027	0.00307012	0.0113566	0.786901	-0.0259037	0.031785	0.415092	physical activity measurement|self-reported trait	EFO_0008002|EFO_0009799	LDpred	HapMap3 variants, MAF > 5%, excluding MHC region (GRCh37: 6p22.1Ã¢â‚¬â€œ21.3)	1142416	PGP000280	32049886	10.1249/mss.0000000000002290	European:100		European:100	https://ftp.ebi.ac.uk/pub/databases/spot/pgs/scores/PGS002254/ScoringFiles/PGS002254.txt.gz
PGS002480	repro_MENARCHE_AGE.P+T.0.01	Age of Menarche	-0.0159375	0.0041147	0.000107367	0.00478726	0.00753752	0.525348	0.0117702	0.0130686	0.367778	-0.0458305	0.0318424	0.150068	age at menarche	EFO_0004703	Pruning and Thresholding (P+T)	p < 0.01	115583	PGP000332	35393596	10.1038/s41588-022-01036-9	European:100		African:25|East Asian:25|European:25|South Asian:25	https://ftp.ebi.ac.uk/pub/databases/spot/pgs/scores/PGS002480/ScoringFiles/PGS002480.txt.gz
PGS000415	PRSWEB_PHECODE172.1_C3-MELANOMA-SKIN_LASSOSUM_MGI_20200608	Melanomas of skin (diagnosis or history)	0.0160069	0.00413885	0.000109965	0.0036715	0.00745595	0.622419	0.00396875	0.0116296	0.732906	0.0394659	0.0338121	0.243124	melanoma	EFO_0000756	Lassosum	s=0.2;Lambda=0.03793	505	PGP000118	32991828	10.1016/j.ajhg.2020.08.025	European:100	European:100	European:100	https://ftp.ebi.ac.uk/pub/databases/spot/pgs/scores/PGS000415/ScoringFiles/PGS000415.txt.gz
PGS000875	PGS36_LDLc	Low-density lipoprotein cholesterol	-0.015864	0.00410451	0.000111077	0.0027319	0.00752108	0.716431	-0.000600622	0.0114053	0.958001	0.07938	0.0321029	0.0134107	low density lipoprotein cholesterol measurement	EFO_0004611	Clumping and Thresholding (C+T)	R^2 = 0.078, p < 1e-20	36	PGP000221	32307928	10.1002/mgg3.1248	European:100	European:100	European:100	https://ftp.ebi.ac.uk/pub/databases/spot/pgs/scores/PGS000875/ScoringFiles/PGS000875.txt.gz
PGS001169	GBE_INI23101	Whole body fat free mass	0.0160033	0.0041483	0.000114411	0.0041682	0.00750621	0.57869	0.0337809	0.0113641	0.00295284	-0.0104556	0.0329269	0.750834	lean body mass	EFO_0004995	snpnet		34486	PGP000244	35324888	10.1371/journal.pgen.1010105		European:100	European:40|African:20|East Asian:20|South Asian:20	https://ftp.ebi.ac.uk/pub/databases/spot/pgs/scores/PGS001169/ScoringFiles/PGS001169.txt.gz
PGS000187	rbc	Red blood cell count	0.0158592	0.0041133	0.000115451	-0.0108396	0.00746226	0.146338	-0.00353915	0.0111896	0.751784	0.0329549	0.0326422	0.312697	erythrocyte count	EFO_0004305	Genome-wide significant variants	Conditionally independent GWAS associations	678	PGP000078	32888494	10.1016/j.cell.2020.08.008	European:100		European:66.7|Greater Middle Eastern:33.3	https://ftp.ebi.ac.uk/pub/databases/spot/pgs/scores/PGS000187/ScoringFiles/PGS000187.txt.gz
PGS002402	pigment_HAIR.P+T.0.0001	Hair Color	0.0165204	0.0042867	0.000116259	-0.0163206	0.00785941	0.0378417	0.0144897	0.0133065	0.27619	-0.0054192	0.0320255	0.865627	hair colour measurement	EFO_0007822	Pruning and Thresholding (P+T)	p < 0.0001	18096	PGP000332	35393596	10.1038/s41588-022-01036-9	European:100		African:25|East Asian:25|European:25|South Asian:25	https://ftp.ebi.ac.uk/pub/databases/spot/pgs/scores/PGS002402/ScoringFiles/PGS002402.txt.gz
PGS002466	blood_RED_COUNT.P+T.0.001	Red Blood Cell Count	0.0159085	0.00413788	0.000120747	0.00571943	0.00747649	0.444278	0.0121438	0.0114651	0.28951	0.0259679	0.0327501	0.42783	erythrocyte count	EFO_0004305	Pruning and Thresholding (P+T)	p < 0.001	41471	PGP000332	35393596	10.1038/s41588-022-01036-9	European:100		African:25|East Asian:25|European:25|South Asian:25	https://ftp.ebi.ac.uk/pub/databases/spot/pgs/scores/PGS002466/ScoringFiles/PGS002466.txt.gz
PGS001143	GBE_INI25867	Volume of grey matter in Parietal Operculum Cortex (R)	-0.0157874	0.00411387	0.000124236	0.00696544	0.00748406	0.352007	0.00992822	0.0112325	0.376758	0.00601933	0.0323627	0.852448	grey matter volume measurement	EFO_0005420	snpnet		699	PGP000244	35324888	10.1371/journal.pgen.1010105		European:100	European:40|African:20|East Asian:20|South Asian:20	https://ftp.ebi.ac.uk/pub/databases/spot/pgs/scores/PGS001143/ScoringFiles/PGS001143.txt.gz
PGS001892	portability-PLR_birth_weight	Birth weight	-0.015878	0.00413965	0.000125261	0.0127682	0.00742623	0.0855531	0.0159085	0.0113056	0.15939	-0.000539867	0.0323096	0.986669	birth weight	EFO_0004344	Penalized regression (bigstatsr)	HapMap3 variants	35060	PGP000263	34995502	10.1016/j.ajhg.2021.11.008		European:100	European:37.5|African:25|East Asian:12.5|Greater Middle Eastern:12.5|South Asian:12.5	https://ftp.ebi.ac.uk/pub/databases/spot/pgs/scores/PGS001892/ScoringFiles/PGS001892.txt.gz
PGS001426	GBE_INI25061	Mean FA in fornix on FA skeleton	0.0157514	0.00410868	0.000126237	0.000817883	0.0074252	0.912291	0.000645744	0.0112008	0.954026	0.0377491	0.0320284	0.238552	brain volume measurement|neuroimaging measurement	EFO_0006930|EFO_0004346	snpnet		836	PGP000244	35324888	10.1371/journal.pgen.1010105		European:100	European:40|African:20|East Asian:20|South Asian:20	https://ftp.ebi.ac.uk/pub/databases/spot/pgs/scores/PGS001426/ScoringFiles/PGS001426.txt.gz
PGS002417	blood_RED_COUNT.P+T.0.0001	Red Blood Cell Count	0.0158523	0.00413935	0.000128315	0.00438769	0.00747324	0.557123	-0.0034517	0.0113596	0.761236	0.00640638	0.033478	0.848243	erythrocyte count	EFO_0004305	Pruning and Thresholding (P+T)	p < 0.0001	18514	PGP000332	35393596	10.1038/s41588-022-01036-9	European:100		African:25|East Asian:25|European:25|South Asian:25	https://ftp.ebi.ac.uk/pub/databases/spot/pgs/scores/PGS002417/ScoringFiles/PGS002417.txt.gz
PGS002702	disease_HYPOTHYROIDISM_SELF_REP.SBayesR	Hypothyroidism	0.0159994	0.00417962	0.000129206	0.0180188	0.00745682	0.0156741	0.0198745	0.0115859	0.08627	-0.0224945	0.0317754	0.478994	hypothyroidism	EFO_0004705	SBayesR		889041	PGP000332	35393596	10.1038/s41588-022-01036-9	European:100		African:25|East Asian:25|European:25|South Asian:25	https://ftp.ebi.ac.uk/pub/databases/spot/pgs/scores/PGS002702/ScoringFiles/PGS002702.txt.gz
PGS000119	BCC32	Basal cell carcinoma	0.016061	0.00420132	0.000131914	-0.0131361	0.00770028	0.0880218	0.0188685	0.0124683	0.130199	-0.00177396	0.0321335	0.955974	basal cell carcinoma	EFO_0004193	GWAS Catalog SNPs	SNPs discovered from GWAS studies with broad European ancestry, LD pruned (r2 > 0.1), filtered SNPs with MAF deviation >15% between GWAS Catalog and MGI. GWAS Study identifiers were not listed.	32	PGP000055	31194742	10.1371/journal.pgen.1008202		European:100	European:100	https://ftp.ebi.ac.uk/pub/databases/spot/pgs/scores/PGS000119/ScoringFiles/PGS000119.txt.gz
PGS002238	SBP_PRS	Systolic Blood Pressure	0.0157037	0.00411436	0.000135196	0.0119569	0.00802121	0.136052	-0.00482593	0.0122967	0.69472	-0.0527634	0.0327247	0.106887	systolic blood pressure	EFO_0006335	PRS-CS	p - value threshold, 1e-1	1119444	PGP000270	35522175	10.1161/circgen.121.003554	European:58.3|East Asian:21.8|African:15.1|Hispanic or Latin American:3.6|Additional Asian Ancestries:0.8|Additional Diverse Ancestries:0.4	European:100	Not Reported:33.3|African:33.3|European:33.3	https://ftp.ebi.ac.uk/pub/databases/spot/pgs/scores/PGS002238/ScoringFiles/PGS002238.txt.gz
PGS001811	portability-PLR_208	Benign neoplasm of colon	0.0156817	0.00411124	0.00013654	-0.00195778	0.00743859	0.792402	-0.000810623	0.0113601	0.943114	0.0313801	0.0328744	0.339807	benign colon neoplasm	MONDO_0002278	Penalized regression (bigstatsr)	HapMap3 variants	2231	PGP000263	34995502	10.1016/j.ajhg.2021.11.008		European:100	European:37.5|African:25|East Asian:12.5|Greater Middle Eastern:12.5|South Asian:12.5	https://ftp.ebi.ac.uk/pub/databases/spot/pgs/scores/PGS001811/ScoringFiles/PGS001811.txt.gz
PGS002073	portability-ldpred2_575	Other biliary tract disease	0.0155883	0.00410278	0.000145016	0.00445375	0.00742963	0.548868	-0.00328469	0.0112531	0.770369	0.0716853	0.0324535	0.0271842	biliary tract disease	EFO_0009534	LDpred2 (bigsnpr)	LDpred2-auto using HapMap3 variants	363801	PGP000263	34995502	10.1016/j.ajhg.2021.11.008		European:100	European:37.5|African:25|East Asian:12.5|Greater Middle Eastern:12.5|South Asian:12.5	https://ftp.ebi.ac.uk/pub/databases/spot/pgs/scores/PGS002073/ScoringFiles/PGS002073.txt.gz
PGS000830	BMI_PGS_F	Body mass index (female)	0.0156314	0.00411994	0.000148183	0.00944004	0.00741294	0.202857	0.0251069	0.01122	0.0252405	-0.0345775	0.0321211	0.281717	body mass index|female	EFO_0004340|PATO_0000383	Pruning of FDR filtered SNPs	FDR < 5%, r^2 < 0.2	372	PGP000210	31048771	10.1038/s41598-019-43058-0	European:99.1|Hispanic or Latin American:0.5|African:0.4		Multi-ancestry (including European):100	https://ftp.ebi.ac.uk/pub/databases/spot/pgs/scores/PGS000830/ScoringFiles/PGS000830.txt.gz
PGS000110	rbc	Red blood cell count	0.0155912	0.00411518	0.00015144	-0.00859579	0.00749064	0.25116	0.0102609	0.0112247	0.360645	0.0131933	0.0333849	0.692704	erythrocyte count	EFO_0004305	Regularized Regression (Elastic Net)	Bi-allelic variants (MAF > 0.01, INFO > 0.4, missingness rate < 0.1) with LD thinning (r2 threshold = 0.5)	23242	PGP000051	35072137	10.1016/j.xgen.2021.100086	European:100	European:100	European:100	https://ftp.ebi.ac.uk/pub/databases/spot/pgs/scores/PGS000110/ScoringFiles/PGS000110.txt.gz
PGS001113	GBE_BIN_FC7006154	Aspirin use self-reported	0.0156447	0.00412995	0.000151803	-0.0071635	0.00748851	0.33877	0.016794	0.0112264	0.134669	0.0314908	0.0319252	0.32394	aspirin use measurement	EFO_0007013	snpnet		790	PGP000244	35324888	10.1371/journal.pgen.1010105		European:100	European:40|African:20|East Asian:20|South Asian:20	https://ftp.ebi.ac.uk/pub/databases/spot/pgs/scores/PGS001113/ScoringFiles/PGS001113.txt.gz
PGS001267	GBE_HC422	Ankylosing spondylitis	0.0155552	0.00410774	0.000152601	-0.00152557	0.00751557	0.839144	0.0063877	0.0112204	0.569158	0.00122928	0.0326728	0.969988	ankylosing spondylitis	EFO_0003898	snpnet		10	PGP000244	35324888	10.1371/journal.pgen.1010105		European:100	European:40|African:20|East Asian:20|South Asian:20	https://ftp.ebi.ac.uk/pub/databases/spot/pgs/scores/PGS001267/ScoringFiles/PGS001267.txt.gz
PGS001355	CAD_AnnoPred_PRS	Coronary artery disease	-0.0156634	0.00414329	0.000156559	0.00688756	0.00758588	0.363908	0.00263964	0.0113758	0.816507	-0.0288201	0.0330549	0.38327	coronary artery disease	EFO_0001645	AnnoPred	Tier2, pT, p=0.003	2994055	PGP000252	33433237	10.1161/circgen.120.003128	European:100	European:100	European:100	https://ftp.ebi.ac.uk/pub/databases/spot/pgs/scores/PGS001355/ScoringFiles/PGS001355.txt.gz
PGS000893	GLGC_2021_EUR_LDL_PRS_weights_PT	Low density lipoprotein (LDL) cholesterol	-0.0155859	0.00412394	0.000157222	-0.00230637	0.00741495	0.755768	-0.00707093	0.011297	0.531372	-0.0206808	0.0321645	0.520244	low density lipoprotein cholesterol measurement	EFO_0004611	Pruning and Thresholding (P+T)	r2=0.1 distance=500kb p=5e-4	5427	PGP000230	34887591	https://doi.org/10.1038/s41586-021-04064-3	European:100		European:33.3|African:22.2|Hispanic or Latin American:11.1|Additional Asian Ancestries:11.1|East Asian:11.1|South Asian:11.1	https://ftp.ebi.ac.uk/pub/databases/spot/pgs/scores/PGS000893/ScoringFiles/PGS000893.txt.gz
PGS001128	GBE_BIN_FC20020116	Previous Smoker	0.0155839	0.00412518	0.000158256	0.00878422	0.00760061	0.247794	0.0179636	0.0114096	0.115389	-0.0189127	0.0322946	0.558124	smoking status measurement	EFO_0006527	snpnet		4348	PGP000244	35324888	10.1371/journal.pgen.1010105		European:100	European:40|African:20|East Asian:20|South Asian:20	https://ftp.ebi.ac.uk/pub/databases/spot/pgs/scores/PGS001128/ScoringFiles/PGS001128.txt.gz
PGS000998	GBE_QT_FC1001697	Comparative body height at age 10	-0.0156711	0.00415366	0.000161397	-0.00489881	0.00744643	0.510619	-0.00126855	0.011289	0.91053	0.032826	0.0330266	0.320258	comparative body size at age 10, self-reported	EFO_0009819	snpnet		24144	PGP000244	35324888	10.1371/journal.pgen.1010105		European:100	European:40|African:20|East Asian:20|South Asian:20	https://ftp.ebi.ac.uk/pub/databases/spot/pgs/scores/PGS000998/ScoringFiles/PGS000998.txt.gz
PGS002707	blood_MONOCYTE_COUNT.SBayesR	Monocyte Count	0.0155064	0.00411568	0.0001648	0.00713079	0.00746504	0.339464	0.0102906	0.0116468	0.376933	-0.0170854	0.0325985	0.600198	monocyte count	EFO_0005091	SBayesR		980307	PGP000332	35393596	10.1038/s41588-022-01036-9	European:100		African:25|East Asian:25|European:25|South Asian:25	https://ftp.ebi.ac.uk/pub/databases/spot/pgs/scores/PGS002707/ScoringFiles/PGS002707.txt.gz
PGS001041	GBE_cancer1003	Skin cancer	0.0157018	0.00417578	0.000169777	0.000711571	0.00770093	0.92638	0.0246842	0.0117827	0.0361761	0.0604895	0.0329747	0.0665914	skin carcinoma	EFO_0009259	snpnet		1298	PGP000244	35324888	10.1371/journal.pgen.1010105		European:100	European:40|African:20|East Asian:20|South Asian:20	https://ftp.ebi.ac.uk/pub/databases/spot/pgs/scores/PGS001041/ScoringFiles/PGS001041.txt.gz
PGS002154	portability-ldpred2_less_happy	General happiness	0.0154393	0.00411279	0.000174047	0.00763217	0.00748709	0.308024	0.00240458	0.0112019	0.830035	0.0527627	0.0327327	0.106978	wellbeing measurement	EFO_0007869	LDpred2 (bigsnpr)	LDpred2-auto using HapMap3 variants	806011	PGP000263	34995502	10.1016/j.ajhg.2021.11.008		European:100	European:37.5|African:25|East Asian:12.5|Greater Middle Eastern:12.5|South Asian:12.5	https://ftp.ebi.ac.uk/pub/databases/spot/pgs/scores/PGS002154/ScoringFiles/PGS002154.txt.gz
PGS001834	portability-PLR_362.29	Macular degeneration (senile) of retina NOS	0.0154374	0.00411639	0.000176663	0.0026538	0.00740118	0.719921	0.0177664	0.0112068	0.112894	-0.0538997	0.0320289	0.0924049	age-related macular degeneration	EFO_0001365	Penalized regression (bigstatsr)	HapMap3 variants	157	PGP000263	34995502	10.1016/j.ajhg.2021.11.008		European:100	European:37.5|African:25|East Asian:12.5|Greater Middle Eastern:12.5|South Asian:12.5	https://ftp.ebi.ac.uk/pub/databases/spot/pgs/scores/PGS001834/ScoringFiles/PGS001834.txt.gz
PGS000850	T2D_Insulin_Action	Type 2 diabetes (based on SNPs associated with insulin action)	0.0154441	0.00411882	0.000177093	0.0165726	0.00745015	0.0261171	0.0197439	0.0113961	0.083183	0.0297665	0.0322258	0.355651	type 2 diabetes mellitus	MONDO_0005148	Genome-wide significant variants		16	PGP000211	34737425	10.1038/s41588-021-00948-2	European:100		European:100	https://ftp.ebi.ac.uk/pub/databases/spot/pgs/scores/PGS000850/ScoringFiles/PGS000850.txt.gz
PGS002041	portability-ldpred2_362.29	Macular degeneration (senile) of retina NOS	0.0154183	0.00411726	0.000180532	0.00597283	0.00741349	0.420433	0.0180107	0.0112172	0.108352	-0.0534366	0.031996	0.0948994	age-related macular degeneration	EFO_0001365	LDpred2 (bigsnpr)	LDpred2-auto using HapMap3 variants	116538	PGP000263	34995502	10.1016/j.ajhg.2021.11.008		European:100	European:37.5|African:25|East Asian:12.5|Greater Middle Eastern:12.5|South Asian:12.5	https://ftp.ebi.ac.uk/pub/databases/spot/pgs/scores/PGS002041/ScoringFiles/PGS002041.txt.gz
PGS002124	portability-ldpred2_ever_addicted	Ever addicted to any substance or behaviour	0.0153618	0.00410865	0.000184827	0.00317256	0.0074161	0.668802	0.00377798	0.0112615	0.737265	-0.00959444	0.032043	0.764616	addictive behaviour	EFO_0004347	LDpred2 (bigsnpr)	LDpred2-auto using HapMap3 variants	566292	PGP000263	34995502	10.1016/j.ajhg.2021.11.008		European:100	European:37.5|African:25|East Asian:12.5|Greater Middle Eastern:12.5|South Asian:12.5	https://ftp.ebi.ac.uk/pub/databases/spot/pgs/scores/PGS002124/ScoringFiles/PGS002124.txt.gz
PGS000849	T2D_Impaired_Lipids	Type 2 diabetes (based on SNPs associated with impaired lipids)	0.0153564	0.0041114	0.000187662	0.00836134	0.00748511	0.263967	0.00209434	0.0112554	0.852387	-0.00359676	0.0320675	0.910695	type 2 diabetes mellitus	MONDO_0005148	Genome-wide significant variants		3	PGP000211	34737425	10.1038/s41588-021-00948-2	European:100		European:100	https://ftp.ebi.ac.uk/pub/databases/spot/pgs/scores/PGS000849/ScoringFiles/PGS000849.txt.gz
PGS002651	disease_HI_CHOL_SELF_REP.PolyFun-pred	High cholesterol	-0.0153383	0.00410789	0.000188556	-0.0169873	0.00746467	0.0228643	-0.00635146	0.0114566	0.57931	0.065163	0.0324758	0.0448019	Hypercholesterolemia	HP_0003124	PolyFun-pred		195463	PGP000332	35393596	10.1038/s41588-022-01036-9	European:100		African:25|East Asian:25|European:25|South Asian:25	https://ftp.ebi.ac.uk/pub/databases/spot/pgs/scores/PGS002651/ScoringFiles/PGS002651.txt.gz
PGS000079	CC_Melanoma	Melanoma	0.01561	0.00418108	0.000188845	-0.00247965	0.00769931	0.747406	0.018178	0.0123507	0.141069	-0.0508304	0.0332748	0.126613	melanoma	EFO_0000756	Genome-wide significant variants	P < 5e-8, MAF > 1%, biallelic SNPs, LD-thin r2 > 0.3	24	PGP000050	33579919	10.1038/s41467-021-21288-z	European:100		European:100	https://ftp.ebi.ac.uk/pub/databases/spot/pgs/scores/PGS000079/ScoringFiles/PGS000079.txt.gz
PGS001252	GBE_BIN_FC3002247	Hearing difficulty and deafness	0.0153184	0.00411632	0.000198131	-0.00519385	0.00744114	0.485183	0.0120437	0.0117538	0.30552	0.00056155	0.0329056	0.986384	hearing loss|deafness	EFO_0004238|EFO_0001063	snpnet		3731	PGP000244	35324888	10.1371/journal.pgen.1010105		European:100	European:40|African:20|East Asian:20|South Asian:20	https://ftp.ebi.ac.uk/pub/databases/spot/pgs/scores/PGS001252/ScoringFiles/PGS001252.txt.gz
PGS001821	portability-PLR_272	Disorders of lipoid metabolism	0.0153274	0.00412089	0.000199657	0.00803328	0.00744382	0.280504	0.015833	0.0112514	0.159367	0.0368524	0.0323117	0.254067	Abnormal circulating lipid concentration	HP_0003119	Penalized regression (bigstatsr)	HapMap3 variants	22313	PGP000263	34995502	10.1016/j.ajhg.2021.11.008		European:100	European:37.5|African:25|East Asian:12.5|Greater Middle Eastern:12.5|South Asian:12.5	https://ftp.ebi.ac.uk/pub/databases/spot/pgs/scores/PGS001821/ScoringFiles/PGS001821.txt.gz
PGS001070	GBE_INI25003	Volume of ventricular cerebrospinal fluid (normalised for head size)	-0.0152969	0.00411608	0.000202111	-0.0138663	0.00746666	0.0632969	-0.0036605	0.0112249	0.744346	0.0118831	0.0330234	0.718968	cerebrospinal fluid volume measurement	EFO_0008080	snpnet		880	PGP000244	35324888	10.1371/journal.pgen.1010105		European:100	European:40|African:20|East Asian:20|South Asian:20	https://ftp.ebi.ac.uk/pub/databases/spot/pgs/scores/PGS001070/ScoringFiles/PGS001070.txt.gz
PGS000167	hct	Hematocrit	0.0153597	0.00413755	0.000205416	-0.00470366	0.00747326	0.529088	0.00137512	0.0112644	0.902839	0.0195764	0.0324764	0.546649	hematocrit	EFO_0004348	Genome-wide significant variants	Conditionally independent GWAS associations	502	PGP000078	32888494	10.1016/j.cell.2020.08.008	European:100		European:66.7|Greater Middle Eastern:33.3	https://ftp.ebi.ac.uk/pub/databases/spot/pgs/scores/PGS000167/ScoringFiles/PGS000167.txt.gz
PGS001268	GBE_HC1242	Ankylosing spondylitis (time-to-event)	0.015202	0.00410785	0.000214995	-0.000776446	0.00751419	0.917701	0.0062699	0.0112218	0.576349	0.000559455	0.0326653	0.986335	ankylosing spondylitis	EFO_0003898	snpnet		10	PGP000244	35324888	10.1371/journal.pgen.1010105		European:100	European:40|African:20|East Asian:20|South Asian:20	https://ftp.ebi.ac.uk/pub/databases/spot/pgs/scores/PGS001268/ScoringFiles/PGS001268.txt.gz
PGS002113	portability-ldpred2_depression_stress_trauma	Depression possibly related to stressful or traumatic event	0.0151901	0.00411072	0.000219681	-0.00531008	0.00753255	0.48084	0.00241805	0.0116105	0.835023	0.0433285	0.0322114	0.178583	trauma exposure measurement|depressive episode measurement	EFO_0010703|EFO_0007704	LDpred2 (bigsnpr)	LDpred2-auto using HapMap3 variants	545334	PGP000263	34995502	10.1016/j.ajhg.2021.11.008		European:100	European:37.5|African:25|East Asian:12.5|Greater Middle Eastern:12.5|South Asian:12.5	https://ftp.ebi.ac.uk/pub/databases/spot/pgs/scores/PGS002113/ScoringFiles/PGS002113.txt.gz
PGS000743	PRS_melanoma	Melanoma	0.0153134	0.00417438	0.000244055	0.00223639	0.00826079	0.786604	0.0137989	0.012423	0.266672	0.0056082	0.0328017	0.864245	melanoma	EFO_0000756	Genome-wide significant variants	SNPs with previously confirmed melanoma risk	45	PGP000151	29890168	10.1016/j.jid.2018.05.023	European:100		European:100	https://ftp.ebi.ac.uk/pub/databases/spot/pgs/scores/PGS000743/ScoringFiles/PGS000743.txt.gz
PGS002575	body_WHRadjBMIz.P+T.1e-06	Waist-Hip Ratio	0.0152103	0.0041517	0.000248657	0.012444	0.00746592	0.0955598	0.00869203	0.0114715	0.448625	-0.0393756	0.0327406	0.22911	waist-hip ratio	EFO_0004343	Pruning and Thresholding (P+T)	p < 1e-06	2912	PGP000332	35393596	10.1038/s41588-022-01036-9	European:100		African:25|East Asian:25|European:25|South Asian:25	https://ftp.ebi.ac.uk/pub/databases/spot/pgs/scores/PGS002575/ScoringFiles/PGS002575.txt.gz
PGS000895	GLGC_2021_HIS_LDL_PRS_weights_PT	Low density lipoprotein (LDL) cholesterol	-0.0150198	0.00410285	0.000251411	-0.0100737	0.00746653	0.177277	-0.00631075	0.0113011	0.576558	0.0498317	0.0321589	0.12125	low density lipoprotein cholesterol measurement	EFO_0004611	Pruning and Thresholding (P+T)	r2=0.1 distance=500kb p=5e-7	76	PGP000230	34887591	https://doi.org/10.1038/s41586-021-04064-3	Hispanic or Latin American:100		Hispanic or Latin American:40|African:20|Additional Asian Ancestries:20|European:20	https://ftp.ebi.ac.uk/pub/databases/spot/pgs/scores/PGS000895/ScoringFiles/PGS000895.txt.gz
PGS002253	Melanoma_PRS45	Melanoma	0.0152881	0.00417736	0.000252462	0.000870965	0.00826805	0.916105	0.0158988	0.0124509	0.201629	0.00529208	0.0328103	0.871862	melanoma	EFO_0000756	Previously published PGS (PMID:29890168) with update effect weights (by dosage)	genome-wide significant variants: p < 5 x 10-8 and one variant (MITF rs149617956) with robust association from whole-genome sequencing	45	PGP000274	34921685	10.1111/bjd.20956	European:100		European:100	https://ftp.ebi.ac.uk/pub/databases/spot/pgs/scores/PGS002253/ScoringFiles/PGS002253.txt.gz
PGS002045	portability-ldpred2_371	Inflammation of the eye	0.0149964	0.00410233	0.000256593	0.0048515	0.0074449	0.514624	-0.000161593	0.0112105	0.988499	0.0675943	0.0321513	0.0355201	eye disease|eye inflammation	EFO_0003966|EFO_0005752	LDpred2 (bigsnpr)	LDpred2-auto using HapMap3 variants	527030	PGP000263	34995502	10.1016/j.ajhg.2021.11.008		European:100	European:37.5|African:25|East Asian:12.5|Greater Middle Eastern:12.5|South Asian:12.5	https://ftp.ebi.ac.uk/pub/databases/spot/pgs/scores/PGS002045/ScoringFiles/PGS002045.txt.gz
PGS000134	SCZ_GHS	Schizophrenia	0.0164403	0.00449925	0.000258172	0.0201184	0.01466	0.169961	-0.0214507	0.0230789	0.352655	0.028808	0.0324336	0.374425	schizophrenia	MONDO_0005090	PRS-CS	Bayesian polygenic prediction method, with continuous shrinkage. Parameters: b = 0.5, phi = 1, LD-reference panel = 1000 Genomes Project European samples, # of available SNPs in GHS = 833,502	830589	PGP000065	31416338	10.1176/appi.ajp.2019.18091085	European:94|East Asian:6		European:100	https://ftp.ebi.ac.uk/pub/databases/spot/pgs/scores/PGS000134/ScoringFiles/PGS000134.txt.gz
PGS000730	PRS_BCC	Basal cell carcinoma	0.0154953	0.00424564	0.000262546	-0.000524834	0.00808842	0.948264	0.019695	0.0135578	0.146317	0.0643596	0.0323968	0.0469661	basal cell carcinoma	EFO_0004193	RiskPipe (clumping and thresholding)	p<1e-6	47	PGP000138	33420020	10.1038/s41467-020-20246-5	European:100		European:100	https://ftp.ebi.ac.uk/pub/databases/spot/pgs/scores/PGS000730/ScoringFiles/PGS000730.txt.gz
PGS000442	PRSWEB_PHECODE172.2_UKBB-SAIGE-HRC-X172.2_PRS-CS_MGI_20200608	Other non-epithelial cancer of skin	0.0151701	0.00415784	0.000263733	-0.00337252	0.00775662	0.663713	0.0189881	0.0118331	0.108569	0.0601924	0.033035	0.0684431	skin cancer	MONDO_0002898	PRS-CS	Parameters = auto; LD reference (eur)	1119238	PGP000118	32991828	10.1016/j.ajhg.2020.08.025	European:100	European:100	European:100	https://ftp.ebi.ac.uk/pub/databases/spot/pgs/scores/PGS000442/ScoringFiles/PGS000442.txt.gz
PGS000111	ret	Reticulocyte count	0.015013	0.00412693	0.000274952	0.0085982	0.00743414	0.247443	0.0103978	0.0113587	0.359977	0.0618897	0.0318237	0.0518034	reticulocyte count	EFO_0007986	Regularized Regression (Elastic Net)	Bi-allelic variants (MAF > 0.01, INFO > 0.4, missingness rate < 0.1) with LD thinning (r2 threshold = 0.5)	26077	PGP000051	35072137	10.1016/j.xgen.2021.100086	European:100	European:100	European:100	https://ftp.ebi.ac.uk/pub/databases/spot/pgs/scores/PGS000111/ScoringFiles/PGS000111.txt.gz
PGS001253	GBE_BIN_FC1002247	Hearing difficulty	0.0148564	0.00411653	0.000307421	-0.00454592	0.00744022	0.541204	0.0108249	0.0118541	0.36115	-0.00726709	0.0330029	0.825719	hearing loss	EFO_0004238	snpnet		3098	PGP000244	35324888	10.1371/journal.pgen.1010105		European:100	European:40|African:20|East Asian:20|South Asian:20	https://ftp.ebi.ac.uk/pub/databases/spot/pgs/scores/PGS001253/ScoringFiles/PGS001253.txt.gz
PGS002548	biochemistry_HDLcholesterol.P+T.1e-06	HDL Cholesterol	-0.0148333	0.0041124	0.000309792	-0.00962864	0.00742732	0.194844	0.00666959	0.0112578	0.553555	-0.0351002	0.033689	0.297464	high density lipoprotein cholesterol measurement	EFO_0004612	Pruning and Thresholding (P+T)	p < 1e-06	6518	PGP000332	35393596	10.1038/s41588-022-01036-9	European:100		African:25|East Asian:25|European:25|South Asian:25	https://ftp.ebi.ac.uk/pub/databases/spot/pgs/scores/PGS002548/ScoringFiles/PGS002548.txt.gz
PGS001321	GBE_BIN_FC2006148	Eye problems/disorders (Glaucoma)	0.0148317	0.00411411	0.000312037	-0.0085354	0.00750457	0.255388	0.00770417	0.011185	0.490953	-0.0284645	0.0324917	0.381001	glaucoma	EFO_0000516	snpnet		1103	PGP000244	35324888	10.1371/journal.pgen.1010105		European:100	European:40|African:20|East Asian:20|South Asian:20	https://ftp.ebi.ac.uk/pub/databases/spot/pgs/scores/PGS001321/ScoringFiles/PGS001321.txt.gz
PGS000229	CX3CL1	Fractalkine (CX3CL1) serum levels	-0.0150899	0.0041866	0.000312946	-0.00199848	0.00741278	0.787468	-0.00815456	0.0113642	0.473025	0.0888308	0.0328952	0.00692521	blood protein measurement	EFO_0007937	LDpred	HapMap3 SNPs with MAF >0.05, HWE P>1e-05, imputation quality>0.95, fraction of causal markers 0.01.	552274	PGP000089	33067605	10.1038/s42255-020-00287-2		European:100	European:100	https://ftp.ebi.ac.uk/pub/databases/spot/pgs/scores/PGS000229/ScoringFiles/PGS000229.txt.gz
PGS001878	portability-PLR_717	Polymyalgia Rheumatica	0.0147799	0.00411722	0.000330953	0.0060865	0.00752346	0.418513	0.00640019	0.0113761	0.573707	0.0291625	0.0320935	0.363523	polymyalgia rheumatica	EFO_0008518	Penalized regression (bigstatsr)	HapMap3 variants	142	PGP000263	34995502	10.1016/j.ajhg.2021.11.008		European:100	European:37.5|African:25|East Asian:12.5|Greater Middle Eastern:12.5|South Asian:12.5	https://ftp.ebi.ac.uk/pub/databases/spot/pgs/scores/PGS001878/ScoringFiles/PGS001878.txt.gz
PGS002686	disease_DERMATOLOGY.SBayesR	Dermatologic diseases	0.014715	0.00410876	0.000341814	-0.00503803	0.00750525	0.50205	0.00233643	0.0112618	0.835648	0.00522756	0.0326432	0.872769	skin disease	EFO_0000701	SBayesR		815851	PGP000332	35393596	10.1038/s41588-022-01036-9	European:100		African:25|East Asian:25|European:25|South Asian:25	https://ftp.ebi.ac.uk/pub/databases/spot/pgs/scores/PGS002686/ScoringFiles/PGS002686.txt.gz
PGS000922	GBE_HC170	Sarcoidosis	-0.01469	0.00410215	0.000342225	-0.0102492	0.00744501	0.168618	-0.00612365	0.0112545	0.586368	0.0604043	0.03267	0.0644685	sarcoidosis	MONDO_0019338	snpnet		12	PGP000244	35324888	10.1371/journal.pgen.1010105		European:100	European:50|African:25|South Asian:25	https://ftp.ebi.ac.uk/pub/databases/spot/pgs/scores/PGS000922/ScoringFiles/PGS000922.txt.gz
PGS001347	GBE_FH1263	Family history of Alzheimer's/dementia	-0.014754	0.00412153	0.000343949	-0.00128848	0.00741184	0.861991	-0.00257399	0.0111778	0.817877	-0.0459834	0.0324676	0.156692	family history of AlzheimerÃ¢â‚¬â„¢s disease	EFO_0009268	snpnet		139	PGP000244	35324888	10.1371/journal.pgen.1010105		European:100	European:40|African:20|East Asian:20|South Asian:20	https://ftp.ebi.ac.uk/pub/databases/spot/pgs/scores/PGS001347/ScoringFiles/PGS001347.txt.gz
PGS000017	GPS_IBD	Inflammatory bowel disease	0.0149537	0.00418082	0.000347906	0.0120402	0.00745173	0.106147	0.0151044	0.0138507	0.275486	-0.0300841	0.0327123	0.357751	inflammatory bowel disease	EFO_0003767	LDpred	ÃÂ = 0.1; LD panel = 503 1000G Europeans	6907112	PGP000006	30104762	10.1038/s41588-018-0183-z	European:100	European:100	European:100	https://ftp.ebi.ac.uk/pub/databases/spot/pgs/scores/PGS000017/ScoringFiles/PGS000017.txt.gz
PGS001510	GBE_INI25033	Median T2star in pallidum (R)	-0.0146286	0.00411277	0.000375315	-0.0184282	0.00744106	0.0132657	-0.0232608	0.0111981	0.0377819	-0.0140995	0.0332166	0.671222	neuroimaging measurement	EFO_0004346	snpnet		2164	PGP000244	35324888	10.1371/journal.pgen.1010105		European:100	European:40|African:20|East Asian:20|South Asian:20	https://ftp.ebi.ac.uk/pub/databases/spot/pgs/scores/PGS001510/ScoringFiles/PGS001510.txt.gz
PGS001863	portability-PLR_593	Hematuria	0.0146961	0.0041336	0.000377575	0.00925433	0.00741622	0.212086	-0.0107645	0.0112607	0.339102	0.0250673	0.0328733	0.445736	Hematuria	HP_0000790	Penalized regression (bigstatsr)	HapMap3 variants	794	PGP000263	34995502	10.1016/j.ajhg.2021.11.008		European:100	European:37.5|African:25|East Asian:12.5|Greater Middle Eastern:12.5|South Asian:12.5	https://ftp.ebi.ac.uk/pub/databases/spot/pgs/scores/PGS001863/ScoringFiles/PGS001863.txt.gz
PGS001649	GBE_INI25497	WA FA in tract corticospinal tract (R)	-0.0146063	0.00410938	0.00037885	-0.0189943	0.00742961	0.0105712	0.00868955	0.0111844	0.437197	-0.0294733	0.0323274	0.36192	brain volume measurement|neuroimaging measurement	EFO_0006930|EFO_0004346	snpnet		60	PGP000244	35324888	10.1371/journal.pgen.1010105		European:100	European:40|African:20|East Asian:20|South Asian:20	https://ftp.ebi.ac.uk/pub/databases/spot/pgs/scores/PGS001649/ScoringFiles/PGS001649.txt.gz
PGS002567	cov_SMOKING_STATUS.P+T.1e-06	Smoking status	0.0146241	0.00411598	0.000380842	0.00426588	0.00747244	0.56808	-0.00792558	0.0112569	0.481393	-0.00489785	0.0325191	0.88028	smoking status measurement	EFO_0006527	Pruning and Thresholding (P+T)	p < 1e-06	517	PGP000332	35393596	10.1038/s41588-022-01036-9	European:100		African:25|East Asian:25|European:25|South Asian:25	https://ftp.ebi.ac.uk/pub/databases/spot/pgs/scores/PGS002567/ScoringFiles/PGS002567.txt.gz
PGS001875	portability-PLR_714.1	Rheumatoid arthritis	0.0146336	0.00412083	0.000383584	-0.00101958	0.00748574	0.891661	0.00828972	0.0114561	0.469307	0.0213329	0.032605	0.51293	rheumatoid arthritis	EFO_0000685	Penalized regression (bigstatsr)	HapMap3 variants	256	PGP000263	34995502	10.1016/j.ajhg.2021.11.008		European:100	European:37.5|African:25|East Asian:12.5|Greater Middle Eastern:12.5|South Asian:12.5	https://ftp.ebi.ac.uk/pub/databases/spot/pgs/scores/PGS001875/ScoringFiles/PGS001875.txt.gz
PGS000065	GLGC2017_LDL	Low density lipoprotein (LDL) cholesterol	-0.0145802	0.00410859	0.000387118	-0.00101795	0.00744392	0.891229	0.00329208	0.0112731	0.770264	0.0900358	0.0329522	0.00628913	low density lipoprotein cholesterol measurement	EFO_0004611	Established Lipid Loci; independent genome-wide significant variants	MAF < 0.01, Imputation r2 < 0.8, clumping based on r2 > 0.1, overlap of SNPs between study cohorts	103	PGP000046	31551420	10.1038/s41467-019-12026-7	European:81.6|South Asian:9.2|African:5.1|East Asian:2.5|Hispanic or Latin American:1.5		European:60|African:20|East Asian:20	https://ftp.ebi.ac.uk/pub/databases/spot/pgs/scores/PGS000065/ScoringFiles/PGS000065.txt.gz
PGS000687	snpnet.IGF_1	IGF-1 [nmol/L]	-0.0145726	0.00411224	0.000394545	0.00831389	0.00742966	0.263134	-0.0140378	0.0111525	0.208135	-0.0345165	0.0319216	0.279568	IGF-1 measurement	EFO_0004627	snpnet	1,080,968 variants as input (directly genotyped variants, imputed HLA allelotypes, and CNVs)	23443	PGP000128	33462484	10.1038/s41588-020-00757-z		European:100	European:40|African:20|East Asian:20|South Asian:20	https://ftp.ebi.ac.uk/pub/databases/spot/pgs/scores/PGS000687/ScoringFiles/PGS000687.txt.gz
PGS002095	portability-ldpred2_743.1	Osteoporosis	0.0145318	0.00411345	0.000411257	0.00235368	0.00767704	0.759158	0.015533	0.0113946	0.172822	-0.0288704	0.0328084	0.378876	osteoporosis	EFO_0003882	LDpred2 (bigsnpr)	LDpred2-auto using HapMap3 variants	658775	PGP000263	34995502	10.1016/j.ajhg.2021.11.008		European:100	European:37.5|African:25|East Asian:12.5|Greater Middle Eastern:12.5|South Asian:12.5	https://ftp.ebi.ac.uk/pub/databases/spot/pgs/scores/PGS002095/ScoringFiles/PGS002095.txt.gz
PGS000727	AF_PGS	Atrial fibrillation	0.0148881	0.0042217	0.000420979	0.000637278	0.00900977	0.943611	-0.00683408	0.0126886	0.590163	-0.0257901	0.0322873	0.424425	atrial fibrillation	EFO_0000275	LD thinning	UKB was used for thinning (bi-allelic SNPs, MAF > 1%, INFO > 0.4, excluding palindromic SNPs); r2 threshold = 0.9	2210336	PGP000137	34750571	10.1038/s42255-021-00478-5	European:100		European:100	https://ftp.ebi.ac.uk/pub/databases/spot/pgs/scores/PGS000727/ScoringFiles/PGS000727.txt.gz
PGS000404	PRSWEB_PHECODE172_UKBB-SAIGE-HRC-X172_P_5e-08_MGI_20200608	Skin cancer	0.0146805	0.00417036	0.000431221	0.00234558	0.00756044	0.756375	0.0105922	0.0118111	0.369829	0.0210627	0.0327511	0.52015	skin carcinoma	EFO_0009259	GWAS Hits	LD Clumping (MAF >= 1%, r^2 <= 0.1) & P<=5e-08	80	PGP000118	32991828	10.1016/j.ajhg.2020.08.025	European:100	European:100	European:100	https://ftp.ebi.ac.uk/pub/databases/spot/pgs/scores/PGS000404/ScoringFiles/PGS000404.txt.gz
PGS002091	portability-ldpred2_717	Polymyalgia Rheumatica	0.014516	0.00412535	0.000433614	0.00874422	0.00753629	0.245934	0.00769284	0.0114081	0.5001	0.0321214	0.0318162	0.312689	polymyalgia rheumatica	EFO_0008518	LDpred2 (bigsnpr)	LDpred2-auto using HapMap3 variants	129938	PGP000263	34995502	10.1016/j.ajhg.2021.11.008		European:100	European:37.5|African:25|East Asian:12.5|Greater Middle Eastern:12.5|South Asian:12.5	https://ftp.ebi.ac.uk/pub/databases/spot/pgs/scores/PGS002091/ScoringFiles/PGS002091.txt.gz
PGS000779	PGS7_AD	Alzheimer's disease	-0.0144633	0.00412125	0.000449038	-0.00437565	0.0073984	0.554232	0.000978518	0.0111083	0.929806	-0.0453921	0.0327849	0.166193	Alzheimer disease	MONDO_0004975	LASSO	5-fold cross-validation, p<0.05	7	PGP000183	32775599	10.1002/dad2.12074	European:91.4|Multi-ancestry (excluding European):8.6	East Asian:100	East Asian:50|European:50	https://ftp.ebi.ac.uk/pub/databases/spot/pgs/scores/PGS000779/ScoringFiles/PGS000779.txt.gz
PGS000432	PRSWEB_PHECODE172.1_UKBB-SAIGE-HRC-X172.1_LASSOSUM_MGI_20200608	Melanomas of skin (diagnosis or history)	0.0144948	0.00414394	0.00046905	-0.000752058	0.00746358	0.919738	-0.00406473	0.0117679	0.729787	0.00512904	0.0348076	0.882853	melanoma	EFO_0000756	Lassosum	s=0.2;Lambda=0.03793	296	PGP000118	32991828	10.1016/j.ajhg.2020.08.025	European:100	European:100	European:100	https://ftp.ebi.ac.uk/pub/databases/spot/pgs/scores/PGS000432/ScoringFiles/PGS000432.txt.gz
PGS000677	snpnet.Cholesterol_adjstatins	Cholesterol [mmol/L] (statin adjusted)	-0.0143595	0.00411198	0.00047923	-0.0069198	0.00746256	0.353787	-0.00107453	0.0114247	0.925067	0.05566	0.0328295	0.0899945	total cholesterol measurement	EFO_0004574	snpnet	1,080,968 variants as input (directly genotyped variants, imputed HLA allelotypes, and CNVs)	17204	PGP000128	33462484	10.1038/s41588-020-00757-z		European:100	European:50|African:16.7|East Asian:16.7|South Asian:16.7	https://ftp.ebi.ac.uk/pub/databases/spot/pgs/scores/PGS000677/ScoringFiles/PGS000677.txt.gz
PGS000813	PRS46_melanoma	melanoma	0.0145611	0.00418317	0.00049979	0.00121661	0.00825399	0.882819	0.0144127	0.0123927	0.244833	0.00596246	0.0327861	0.855693	melanoma	EFO_0000756	SNPs significantly associated with melanoma	Fine mapping of GWAS loci to identify a subset of SNPs which have been repeatedly reported and validated in independent analyses.	46	PGP000197	32994281	10.1136/jmedgenet-2020-107251	European:100		European:100	https://ftp.ebi.ac.uk/pub/databases/spot/pgs/scores/PGS000813/ScoringFiles/PGS000813.txt.gz
PGS002115	portability-ldpred2_drink_alcohol	Alcohol drinker status	-0.0143149	0.00411312	0.000500856	-0.0158757	0.00742627	0.0325348	-0.028007	0.0111957	0.0123642	0.000120598	0.0325359	0.997043	alcohol drinking	EFO_0004329	LDpred2 (bigsnpr)	LDpred2-auto using HapMap3 variants	766714	PGP000263	34995502	10.1016/j.ajhg.2021.11.008		European:100	European:37.5|African:25|East Asian:12.5|Greater Middle Eastern:12.5|South Asian:12.5	https://ftp.ebi.ac.uk/pub/databases/spot/pgs/scores/PGS002115/ScoringFiles/PGS002115.txt.gz
PGS002193	portability-ldpred2_log_pulse_rate	Pulse rate, automated reading	0.0143152	0.00411757	0.000507798	-0.00667515	0.00742065	0.368366	0.0148717	0.0112063	0.18448	-0.00349545	0.0320326	0.913106	heart rate	EFO_0004326	LDpred2 (bigsnpr)	LDpred2-auto using HapMap3 variants	858487	PGP000263	34995502	10.1016/j.ajhg.2021.11.008		European:100	European:37.5|African:25|East Asian:12.5|Greater Middle Eastern:12.5|South Asian:12.5	https://ftp.ebi.ac.uk/pub/databases/spot/pgs/scores/PGS002193/ScoringFiles/PGS002193.txt.gz
PGS000891	GLGC_2021_EAS_LDL_PRS_weights_PT	Low density lipoprotein (LDL) cholesterol	-0.0142154	0.00410799	0.00053934	-0.00530807	0.00745059	0.476195	0.00112896	0.011228	0.919908	0.0503487	0.0321318	0.117127	low density lipoprotein cholesterol measurement	EFO_0004611	Pruning and Thresholding (P+T)	r2=0.1 distance=500kb p=5e-9	66	PGP000230	34887591	https://doi.org/10.1038/s41586-021-04064-3	East Asian:100		East Asian:33.3|African:16.7|Hispanic or Latin American:16.7|Additional Asian Ancestries:16.7|European:16.7	https://ftp.ebi.ac.uk/pub/databases/spot/pgs/scores/PGS000891/ScoringFiles/PGS000891.txt.gz
PGS000136	SCZ_PBK	Schizophrenia	0.0157152	0.00455624	0.000562355	0.012387	0.0183206	0.49896	-0.0158387	0.0274079	0.56334	0.0242111	0.0324646	0.455806	schizophrenia	MONDO_0005090	PRS-CS	Bayesian polygenic prediction method, with continuous shrinkage. Parameters: b = 0.5, phi = 1, LD-reference panel = 1000 Genomes Project European samples, # of available SNPs in PBK = 833,502	833502	PGP000065	31416338	10.1176/appi.ajp.2019.18091085	European:94|East Asian:6		European:100	https://ftp.ebi.ac.uk/pub/databases/spot/pgs/scores/PGS000136/ScoringFiles/PGS000136.txt.gz
PGS001551	GBE_INI25839	Volume of grey matter in Cingulate Gyrus, anterior division (R)	-0.014185	0.00412147	0.000577981	0.0106175	0.00744935	0.154071	-0.0377863	0.0119964	0.00163389	-0.0396036	0.0329161	0.228911	grey matter volume measurement|neuroimaging measurement	EFO_0005420|EFO_0004346	snpnet		244	PGP000244	35324888	10.1371/journal.pgen.1010105		European:100	European:40|African:20|East Asian:20|South Asian:20	https://ftp.ebi.ac.uk/pub/databases/spot/pgs/scores/PGS001551/ScoringFiles/PGS001551.txt.gz
PGS001595	GBE_INI25834	Volume of grey matter in Subcallosal Cortex (L)	-0.0141276	0.00410738	0.000582659	-0.00493442	0.00746222	0.508449	-0.00579706	0.0111853	0.604266	4.76e-05	0.0318059	0.998807	grey matter volume measurement|neuroimaging measurement	EFO_0005420|EFO_0004346	snpnet		1978	PGP000244	35324888	10.1371/journal.pgen.1010105		European:100	European:40|African:20|East Asian:20|South Asian:20	https://ftp.ebi.ac.uk/pub/databases/spot/pgs/scores/PGS001595/ScoringFiles/PGS001595.txt.gz
PGS000448	PRSWEB_PHECODE172.21_20001-1061_LASSOSUM_MGI_20200608	Basal cell carcinoma	0.0141857	0.00412715	0.000587851	-0.00970397	0.00748392	0.194754	0.0354594	0.0114448	0.00194642	-0.00196541	0.032196	0.951323	basal cell carcinoma	EFO_0004193	Lassosum	s=0.2;Lambda=0.03793	183	PGP000118	32991828	10.1016/j.ajhg.2020.08.025	European:100	European:100	European:100	https://ftp.ebi.ac.uk/pub/databases/spot/pgs/scores/PGS000448/ScoringFiles/PGS000448.txt.gz
PGS002276	QTc_PRS-CS	QTc duration	0.0140734	0.0041048	0.000606858	-0.00178057	0.00746721	0.811531	6.06e-05	0.01113	0.995657	0.00435018	0.0326147	0.893892	QT interval	EFO_0004682	PRS-CS	European 1000G LD data used in PRS-CS	1110494	PGP000304	35389749	10.1161/circulationaha.121.057261	Multi-ancestry (including European):100	Multi-ancestry (including European):100	Multi-ancestry (including European):100	https://ftp.ebi.ac.uk/pub/databases/spot/pgs/scores/PGS002276/ScoringFiles/PGS002276.txt.gz
PGS002301	PRS22_melanoma	Melanoma	0.0142697	0.00417366	0.000628563	-0.00251198	0.00784648	0.748861	0.0117753	0.0127388	0.355294	-0.0524314	0.0328161	0.110102	melanoma	EFO_0000756	Genome-wide significant variants	r2>=0.93	22	PGP000328	32588423	10.1002/ijc.33176	European:100		European:100	https://ftp.ebi.ac.uk/pub/databases/spot/pgs/scores/PGS002301/ScoringFiles/PGS002301.txt.gz
PGS002501	biochemistry_HbA1c.P+T.0.01	HbA1c	0.0155553	0.00455364	0.000635418	-0.00797089	0.0091561	0.383997	0.0265935	0.0257093	0.300953	0.0197296	0.0327981	0.547476	HbA1c measurement	EFO_0004541	Pruning and Thresholding (P+T)	p < 0.01	128425	PGP000332	35393596	10.1038/s41588-022-01036-9	European:100		African:25|East Asian:25|European:25|South Asian:25	https://ftp.ebi.ac.uk/pub/databases/spot/pgs/scores/PGS002501/ScoringFiles/PGS002501.txt.gz
PGS002247	Melanoma_PRS68	Melanoma	0.0142688	0.00418018	0.000641472	0.00134858	0.0085656	0.874897	0.0252242	0.0126104	0.0454709	-0.00942533	0.0327976	0.773822	melanoma	EFO_0000756	Genome-wide significant variants		68	PGP000274	34921685	10.1111/bjd.20956	European:100		European:100	https://ftp.ebi.ac.uk/pub/databases/spot/pgs/scores/PGS002247/ScoringFiles/PGS002247.txt.gz
PGS001020	GBE_BIN_FC50006160	Attending social / leisure activities (regular attendance at an adult education class)	-0.0140432	0.00411964	0.000652373	-0.00287911	0.0074447	0.698953	-0.0115965	0.0113261	0.305895	0.0106272	0.0327388	0.74548	social interaction measurement	EFO_0009592	snpnet		220	PGP000244	35324888	10.1371/journal.pgen.1010105		European:100	European:40|African:20|East Asian:20|South Asian:20	https://ftp.ebi.ac.uk/pub/databases/spot/pgs/scores/PGS001020/ScoringFiles/PGS001020.txt.gz
PGS002044	portability-ldpred2_366	Cataract	0.0139958	0.00411051	0.000661899	0.00210194	0.00744192	0.777602	0.0153915	0.0112215	0.170186	-0.0411055	0.0323741	0.204191	cataract	MONDO_0005129	LDpred2 (bigsnpr)	LDpred2-auto using HapMap3 variants	711169	PGP000263	34995502	10.1016/j.ajhg.2021.11.008		European:100	European:37.5|African:25|East Asian:12.5|Greater Middle Eastern:12.5|South Asian:12.5	https://ftp.ebi.ac.uk/pub/databases/spot/pgs/scores/PGS002044/ScoringFiles/PGS002044.txt.gz
PGS000150	GRS48	Colorectal cancer	0.0140873	0.0041379	0.000662978	-0.00838702	0.00743114	0.259053	-0.0129144	0.0111893	0.248428	0.0172971	0.0319597	0.588359	colorectal cancer	EFO_0005842	Genome-wide significant variants		48	PGP000073	29574091	10.1053/j.gastro.2018.03.030	European:91.9|East Asian:6.3|Not Reported:1.2|Additional Diverse Ancestries:0.5		European:100	https://ftp.ebi.ac.uk/pub/databases/spot/pgs/scores/PGS000150/ScoringFiles/PGS000150.txt.gz
PGS001304	GBE_cancer1059	Melanoma (malignant)	0.0140171	0.00411832	0.000665041	0.000602299	0.00745783	0.935632	0.00357164	0.0114448	0.754982	0.0250122	0.0335549	0.456023	melanoma	EFO_0000756	snpnet		116	PGP000244	35324888	10.1371/journal.pgen.1010105		European:100	European:40|African:20|East Asian:20|South Asian:20	https://ftp.ebi.ac.uk/pub/databases/spot/pgs/scores/PGS001304/ScoringFiles/PGS001304.txt.gz
PGS000673	snpnet.Aspartate_aminotransferase	Aspartate aminotransferase [U/L]	0.0139884	0.00411342	0.000672212	0.00886386	0.00755022	0.2404	-0.00750879	0.0113159	0.506973	0.0456483	0.0323215	0.157856	aspartate aminotransferase measurement	EFO_0004736	snpnet	1,080,968 variants as input (directly genotyped variants, imputed HLA allelotypes, and CNVs)	12829	PGP000128	33462484	10.1038/s41588-020-00757-z		European:100	European:40|African:20|East Asian:20|South Asian:20	https://ftp.ebi.ac.uk/pub/databases/spot/pgs/scores/PGS000673/ScoringFiles/PGS000673.txt.gz
PGS001310	GBE_HC430	Rheumatoid arthritis	0.0139876	0.00411522	0.000676352	0.00753621	0.00743755	0.310933	0.0222036	0.0112595	0.0486116	0.0130599	0.0322828	0.685812	rheumatoid arthritis	EFO_0000685	snpnet		175	PGP000244	35324888	10.1371/journal.pgen.1010105		European:100	European:40|African:20|East Asian:20|South Asian:20	https://ftp.ebi.ac.uk/pub/databases/spot/pgs/scores/PGS001310/ScoringFiles/PGS001310.txt.gz
PGS000133	SCZ_BVU	Schizophrenia	0.0150694	0.00444704	0.000702406	0.0114295	0.0141048	0.417754	-0.0233053	0.0211881	0.271365	0.0438745	0.0323667	0.175244	schizophrenia	MONDO_0005090	PRS-CS	Bayesian polygenic prediction method, with continuous shrinkage. Parameters: b = 0.5, phi = 1, LD-reference panel = 1000 Genomes Project European samples, # of available SNPs in BVU = 604,645	604645	PGP000065	31416338	10.1176/appi.ajp.2019.18091085	European:94|East Asian:6		European:100	https://ftp.ebi.ac.uk/pub/databases/spot/pgs/scores/PGS000133/ScoringFiles/PGS000133.txt.gz
PGS002624	body_WHRadjBMIz.P+T.5e-08	Waist-Hip Ratio	0.0140251	0.00414266	0.000710387	0.012628	0.00746002	0.090501	0.00728482	0.0114121	0.52325	-0.0354516	0.0328683	0.280769	waist-hip ratio	EFO_0004343	Pruning and Thresholding (P+T)	p < 5e-08	1829	PGP000332	35393596	10.1038/s41588-022-01036-9	European:100		African:25|East Asian:25|European:25|South Asian:25	https://ftp.ebi.ac.uk/pub/databases/spot/pgs/scores/PGS002624/ScoringFiles/PGS002624.txt.gz
PGS000438	PRSWEB_PHECODE172.2_C44_PRS-CS_MGI_20200608	Other non-epithelial cancer of skin	0.0140004	0.00413674	0.000713338	-0.000829688	0.00783837	0.915702	0.0135307	0.0121753	0.266427	0.0293647	0.0343547	0.39269	skin cancer	MONDO_0002898	PRS-CS	Parameters = auto; LD reference (eur)	1111490	PGP000118	32991828	10.1016/j.ajhg.2020.08.025	European:100	European:100	European:100	https://ftp.ebi.ac.uk/pub/databases/spot/pgs/scores/PGS000438/ScoringFiles/PGS000438.txt.gz
PGS000841	BMI	Body mass index	0.013909	0.00412128	0.000738346	-2.15e-05	0.00746127	0.997699	0.0261981	0.0113669	0.0211793	-0.0173382	0.0323323	0.591785	body mass index	EFO_0004340	Genome-wide significant variants	r2=0.1, 250kb window	122	PGP000211	34737425	10.1038/s41588-021-00948-2	European:99.1|Hispanic or Latin American:0.5|African:0.4		European:100	https://ftp.ebi.ac.uk/pub/databases/spot/pgs/scores/PGS000841/ScoringFiles/PGS000841.txt.gz
PGS001349	GBE_HC807	Alzheimer's disease (time-to-event)	-0.0139068	0.00412237	0.000742238	-0.000941268	0.00740798	0.898892	-0.00170219	0.0111849	0.879039	-0.0396292	0.0323517	0.220594	Alzheimer disease	MONDO_0004975	snpnet		6	PGP000244	35324888	10.1371/journal.pgen.1010105		European:100	European:50|African:25|South Asian:25	https://ftp.ebi.ac.uk/pub/databases/spot/pgs/scores/PGS001349/ScoringFiles/PGS001349.txt.gz
PGS001829	portability-PLR_296.2	Depression	0.0138535	0.0041083	0.000746038	0.00365266	0.00746015	0.6244	0.0186227	0.0112262	0.0971427	0.0210994	0.032792	0.519944	depressive disorder	MONDO_0002050	Penalized regression (bigstatsr)	HapMap3 variants	7534	PGP000263	34995502	10.1016/j.ajhg.2021.11.008		European:100	European:37.5|African:25|East Asian:12.5|Greater Middle Eastern:12.5|South Asian:12.5	https://ftp.ebi.ac.uk/pub/databases/spot/pgs/scores/PGS001829/ScoringFiles/PGS001829.txt.gz
PGS001351	MAGICTA_EUR_PGS_FI	Fasting insulin	0.0151576	0.00449539	0.000746759	0.00946458	0.00772102	0.220267	0.0133324	0.0118035	0.258677	-0.0306537	0.0322001	0.34111	fasting blood insulin measurement	EFO_0004466	PRS-CS	auto	1025098	PGP000246	34059833	10.1038/s41588-021-00852-9	European:100	European:100	African:33.3|East Asian:33.3|European:33.3	https://ftp.ebi.ac.uk/pub/databases/spot/pgs/scores/PGS001351/ScoringFiles/PGS001351.txt.gz
PGS002274	LDL-PRS	Low-density lipoprotein cholesterol	-0.0138602	0.00411992	0.000767679	-0.0123968	0.00743105	0.0952687	-0.0107873	0.0113225	0.340727	0.0116381	0.0328598	0.723209	low density lipoprotein cholesterol measurement	EFO_0004611	Genome-wide significant variants	p<5E-08	279	PGP000303	35317921	10.1016/j.atherosclerosis.2022.03.006	European:100		European:100	https://ftp.ebi.ac.uk/pub/databases/spot/pgs/scores/PGS002274/ScoringFiles/PGS002274.txt.gz
PGS002035	portability-ldpred2_290.1	Dementias	-0.0138594	0.00412167	0.000772201	0.00578468	0.00740061	0.434421	-0.00361894	0.011188	0.746342	-0.0196527	0.0322493	0.54226	dementia	MONDO_0001627	LDpred2 (bigsnpr)	LDpred2-auto using HapMap3 variants	39752	PGP000263	34995502	10.1016/j.ajhg.2021.11.008		European:100	European:37.5|African:25|East Asian:12.5|Greater Middle Eastern:12.5|South Asian:12.5	https://ftp.ebi.ac.uk/pub/databases/spot/pgs/scores/PGS002035/ScoringFiles/PGS002035.txt.gz
PGS000929	GBE_HC1583	All cause dementia (algorithmically-defined)	-0.0138605	0.00412199	0.000772221	-0.00345474	0.00740826	0.640975	-0.000467859	0.0111741	0.966602	-0.0480987	0.0324577	0.138369	dementia	MONDO_0001627	snpnet		6	PGP000244	35324888	10.1371/journal.pgen.1010105		European:100	European:40|African:20|East Asian:20|South Asian:20	https://ftp.ebi.ac.uk/pub/databases/spot/pgs/scores/PGS000929/ScoringFiles/PGS000929.txt.gz
PGS002210	portability-ldpred2_more_sunscreen	Use of sun/uv protection	0.0140011	0.00416458	0.000773992	0.00313424	0.00789111	0.69123	0.0204154	0.0119214	0.0868046	0.025882	0.0324719	0.425418	sun exposure measurement	EFO_0010729	LDpred2 (bigsnpr)	LDpred2-auto using HapMap3 variants	821654	PGP000263	34995502	10.1016/j.ajhg.2021.11.008		European:100	European:37.5|African:25|East Asian:12.5|Greater Middle Eastern:12.5|South Asian:12.5	https://ftp.ebi.ac.uk/pub/databases/spot/pgs/scores/PGS002210/ScoringFiles/PGS002210.txt.gz
PGS002598	pigment_HAIR.P+T.5e-08	Hair Color	0.0142764	0.00424874	0.000779009	-0.0112594	0.00798051	0.158286	0.0186459	0.0133786	0.163405	0.00746864	0.0326561	0.819098	hair colour measurement	EFO_0007822	Pruning and Thresholding (P+T)	p < 5e-08	8312	PGP000332	35393596	10.1038/s41588-022-01036-9	European:100		African:25|East Asian:25|European:25|South Asian:25	https://ftp.ebi.ac.uk/pub/databases/spot/pgs/scores/PGS002598/ScoringFiles/PGS002598.txt.gz
PGS001397	GBE_INI971	Frequency of walking for pleasure in last 4 weeks	0.0137818	0.00410271	0.000781716	-0.013045	0.00743458	0.0793214	0.0124528	0.0112667	0.269037	-0.00662854	0.0324018	0.837906	physical activity measurement	EFO_0008002	snpnet		1276	PGP000244	35324888	10.1371/journal.pgen.1010105		European:100	European:40|African:20|East Asian:20|South Asian:20	https://ftp.ebi.ac.uk/pub/databases/spot/pgs/scores/PGS001397/ScoringFiles/PGS001397.txt.gz
PGS000828	WaistCircumference_PGS_F	Waist circumference (female)	0.0138654	0.00413055	0.000788553	0.00630087	0.00747077	0.399003	0.0282197	0.0113614	0.0129979	-0.0737991	0.0329681	0.0251885	waist circumference|female	EFO_0004342|PATO_0000383	Pruning of FDR filtered SNPs	FDR < 5%, r^2 < 0.2	149	PGP000210	31048771	10.1038/s41598-019-43058-0	European:100		Multi-ancestry (including European):100	https://ftp.ebi.ac.uk/pub/databases/spot/pgs/scores/PGS000828/ScoringFiles/PGS000828.txt.gz
PGS001650	GBE_INI25498	WA FA in tract forceps major	-0.0137888	0.00410964	0.000792983	-0.00617736	0.00764507	0.41908	0.000484491	0.0114743	0.96632	-0.0261998	0.032241	0.416435	brain volume measurement|neuroimaging measurement	EFO_0006930|EFO_0004346	snpnet		1261	PGP000244	35324888	10.1371/journal.pgen.1010105		European:100	European:40|African:20|East Asian:20|South Asian:20	https://ftp.ebi.ac.uk/pub/databases/spot/pgs/scores/PGS001650/ScoringFiles/PGS001650.txt.gz
PGS002246	Melanoma_PRS50	Melanoma	0.014019	0.00418262	0.000803058	0.00197228	0.00859551	0.818516	0.0254961	0.0131136	0.0518651	-0.0222985	0.0327276	0.495658	melanoma	EFO_0000756	Genome-wide significant variants		50	PGP000274	34921685	10.1111/bjd.20956	European:100		European:100	https://ftp.ebi.ac.uk/pub/databases/spot/pgs/scores/PGS002246/ScoringFiles/PGS002246.txt.gz
PGS002670	biochemistry_Triglycerides.PolyFun-pred	Triglycerides	0.0137497	0.00411605	0.000836247	-0.0152016	0.00745133	0.0413381	0.0296028	0.0112544	0.00853019	-0.0282803	0.0325724	0.385269	triglyceride measurement	EFO_0004530	PolyFun-pred		379622	PGP000332	35393596	10.1038/s41588-022-01036-9	European:100		African:25|East Asian:25|European:25|South Asian:25	https://ftp.ebi.ac.uk/pub/databases/spot/pgs/scores/PGS002670/ScoringFiles/PGS002670.txt.gz
PGS000661	PRS-LDL	LDL cholesterol	-0.0137301	0.00411021	0.000836274	0.00118296	0.0074295	0.873491	8.68e-06	0.0112149	0.999382	0.0140075	0.0324208	0.665702	low density lipoprotein cholesterol measurement	EFO_0004611	LD-pruning and p-value thresholding	r2 = 0.2 and p = 5.0E-08	84	PGP000121	33608049	10.1186/s13073-021-00831-z	East Asian:100	East Asian:100	East Asian:100	https://ftp.ebi.ac.uk/pub/databases/spot/pgs/scores/PGS000661/ScoringFiles/PGS000661.txt.gz
PGS002093	portability-ldpred2_735.3	Hallux valgus (Bunion)	0.0136875	0.00410309	0.000850272	0.0141053	0.00743978	0.0579691	0.0145342	0.0114779	0.205413	0.0317432	0.0323054	0.325806	Hallux valgus	HP_0001822	LDpred2 (bigsnpr)	LDpred2-auto using HapMap3 variants	773461	PGP000263	34995502	10.1016/j.ajhg.2021.11.008		European:100	European:37.5|African:25|East Asian:12.5|Greater Middle Eastern:12.5|South Asian:12.5	https://ftp.ebi.ac.uk/pub/databases/spot/pgs/scores/PGS002093/ScoringFiles/PGS002093.txt.gz
PGS000900	PRS_SBP_f	Systolic blood pressure (female)	0.0137721	0.00413374	0.000863379	-0.00506963	0.00750515	0.499367	0.00604364	0.0113108	0.593118	0.00210504	0.0323445	0.948109	systolic blood pressure|female	EFO_0006335|PATO_0000383	PRS-CS		1098015	PGP000233	34397277	10.1161/hypertensionaha.121.17796	European:100		European:100	https://ftp.ebi.ac.uk/pub/databases/spot/pgs/scores/PGS000900/ScoringFiles/PGS000900.txt.gz
PGS000135	SCZ_MTS	Schizophrenia	0.0152808	0.00459598	0.000884781	0.0146206	0.0195034	0.453469	-0.0217028	0.029086	0.455571	0.0201011	0.0326636	0.538291	schizophrenia	MONDO_0005090	PRS-CS	Bayesian polygenic prediction method, with continuous shrinkage. Parameters: b = 0.5, phi = 1, LD-reference panel = 1000 Genomes Project European samples, # of available SNPs in MTS = 971,463	972439	PGP000065	31416338	10.1176/appi.ajp.2019.18091085	European:94|East Asian:6		European:100	https://ftp.ebi.ac.uk/pub/databases/spot/pgs/scores/PGS000135/ScoringFiles/PGS000135.txt.gz
PGS001592	GBE_INI25842	Volume of grey matter in Precuneous Cortex (L)	-0.0136727	0.00411421	0.000889606	0.000490656	0.00744172	0.947431	-0.013514	0.011667	0.246738	0.0264007	0.0321023	0.410852	grey matter volume measurement|neuroimaging measurement	EFO_0005420|EFO_0004346	snpnet		2184	PGP000244	35324888	10.1371/journal.pgen.1010105		European:100	European:40|African:20|East Asian:20|South Asian:20	https://ftp.ebi.ac.uk/pub/databases/spot/pgs/scores/PGS001592/ScoringFiles/PGS001592.txt.gz
PGS000250	IL-1ra	Interleukin-1 receptor antagonist protein (IL-1ra) serum levels	0.0139479	0.00419814	0.00089248	-0.00681264	0.00748038	0.362435	-0.00656533	0.0114061	0.564888	-0.0413573	0.0324924	0.203077	blood protein measurement	EFO_0007937	LDpred	HapMap3 SNPs with MAF >0.05, HWE P>1e-05, imputation quality>0.95, fraction of causal markers 1.	551917	PGP000089	33067605	10.1038/s42255-020-00287-2		European:100	European:100	https://ftp.ebi.ac.uk/pub/databases/spot/pgs/scores/PGS000250/ScoringFiles/PGS000250.txt.gz
PGS001323	GBE_HC882	Glaucoma (time-to-event)	0.0136607	0.00411174	0.00089258	0.000614638	0.00750349	0.934716	0.0115382	0.0112096	0.303334	-0.0100653	0.0325748	0.757329	glaucoma	EFO_0000516	snpnet		2066	PGP000244	35324888	10.1371/journal.pgen.1010105		European:100	European:40|African:20|East Asian:20|South Asian:20	https://ftp.ebi.ac.uk/pub/databases/spot/pgs/scores/PGS001323/ScoringFiles/PGS001323.txt.gz
PGS000701	snpnet.Urea	Urea [mmol/L]	0.0135917	0.00411626	0.000960164	0.0085677	0.00751481	0.254241	-0.009475	0.0112369	0.399116	0.0213336	0.0324759	0.511243	serum urea measurement	EFO_0009795	snpnet	1,080,968 variants as input (directly genotyped variants, imputed HLA allelotypes, and CNVs)	12351	PGP000128	33462484	10.1038/s41588-020-00757-z		European:100	European:40|African:20|East Asian:20|South Asian:20	https://ftp.ebi.ac.uk/pub/databases/spot/pgs/scores/PGS000701/ScoringFiles/PGS000701.txt.gz
PGS001179	GBE_HC711	Vascular dementia (time-to-event)	-0.0136122	0.00412275	0.000960895	0.00175814	0.00741004	0.812451	-0.00266976	0.0112095	0.81175	-0.0263379	0.0321624	0.41284	vascular dementia	EFO_0004718	snpnet		7	PGP000244	35324888	10.1371/journal.pgen.1010105		European:100	European:50|African:25|South Asian:25	https://ftp.ebi.ac.uk/pub/databases/spot/pgs/scores/PGS001179/ScoringFiles/PGS001179.txt.gz
PGS000946	GBE_HC713	Unspecified dementia (time-to-event)	-0.0136137	0.00412344	0.000961548	0.00212122	0.00740908	0.774648	-0.00288467	0.0112299	0.797277	-0.0282996	0.0321744	0.379093	Dementia	HP_0000726	snpnet		9	PGP000244	35324888	10.1371/journal.pgen.1010105		European:100	European:50|African:25|South Asian:25	https://ftp.ebi.ac.uk/pub/databases/spot/pgs/scores/PGS000946/ScoringFiles/PGS000946.txt.gz
PGS001226	GBE_INI20022	Birth weight	-0.0136844	0.00415288	0.000983631	0.0116598	0.00744777	0.117456	0.00925002	0.01123	0.410118	-0.0503445	0.0324791	0.121127	birth weight	EFO_0004344	snpnet		6278	PGP000244	35324888	10.1371/journal.pgen.1010105		European:100	European:40|African:20|East Asian:20|South Asian:20	https://ftp.ebi.ac.uk/pub/databases/spot/pgs/scores/PGS001226/ScoringFiles/PGS001226.txt.gz
PGS002360	body_BMIz.BOLT-LMM-BBJ	BMI	0.013574	0.00412069	0.000987354	0.0125669	0.00745834	0.0919992	0.0257185	0.0113975	0.0240394	-0.0324237	0.0331746	0.328388	body mass index	EFO_0004340	BOLT-LMM-BBJ		920920	PGP000332	35393596	10.1038/s41588-022-01036-9	East Asian:100		African:25|East Asian:25|European:25|South Asian:25	https://ftp.ebi.ac.uk/pub/databases/spot/pgs/scores/PGS002360/ScoringFiles/PGS002360.txt.gz
PGS002535	disease_CARDIOVASCULAR.P+T.1e-06	Cardiovascular disease	0.0137186	0.00416696	0.000993918	0.00463472	0.00741058	0.531696	-0.00263074	0.0111797	0.813966	0.0376334	0.0323176	0.244227	cardiovascular disease	EFO_0000319	Pruning and Thresholding (P+T)	p < 1e-06	1218	PGP000332	35393596	10.1038/s41588-022-01036-9	European:100		African:25|East Asian:25|European:25|South Asian:25	https://ftp.ebi.ac.uk/pub/databases/spot/pgs/scores/PGS002535/ScoringFiles/PGS002535.txt.gz
PGS002549	pigment_HAIR.P+T.1e-06	Hair Color	0.0140174	0.0042594	0.000998573	-0.0114695	0.00798313	0.150798	0.0178215	0.0135383	0.188047	0.00983575	0.0325614	0.7626	hair colour measurement	EFO_0007822	Pruning and Thresholding (P+T)	p < 1e-06	10216	PGP000332	35393596	10.1038/s41588-022-01036-9	European:100		African:25|East Asian:25|European:25|South Asian:25	https://ftp.ebi.ac.uk/pub/databases/spot/pgs/scores/PGS002549/ScoringFiles/PGS002549.txt.gz
PGS000310	GRS194_LDL	Low-density lipoprotein	-0.0135135	0.00410819	0.00100402	-0.00146782	0.00743811	0.843563	-0.00283166	0.0113217	0.802502	0.0796512	0.0334738	0.0173359	low density lipoprotein cholesterol measurement	EFO_0004611	GWAS-significant (lead and secondary) variants	r2 threshold = 0.1	194	PGP000092	32527150	10.1161/circgen.119.002775	European:100		European:100	https://ftp.ebi.ac.uk/pub/databases/spot/pgs/scores/PGS000310/ScoringFiles/PGS000310.txt.gz
PGS000470	PRSWEB_PHECODE172.3_UKBB-SAIGE-HRC-X172.3_PT_MGI_20200608	Carcinoma in situ of skin	0.0136781	0.00416716	0.0010294	0.00374434	0.00740326	0.613018	0.019817	0.0112878	0.0791547	-0.0822098	0.0326371	0.011772	skin carcinoma in situ	MONDO_0004641	Pruning and Thresholding (P+T)	LD Clumping (MAF >= 1%, r^2 <= 0.1) & P<=5e-07	5	PGP000118	32991828	10.1016/j.ajhg.2020.08.025	European:100	European:100	European:100	https://ftp.ebi.ac.uk/pub/databases/spot/pgs/scores/PGS000470/ScoringFiles/PGS000470.txt.gz
PGS002664	disease_RESPIRATORY_ENT.PolyFun-pred	Respiratory and ear-nose-throat diseases	0.0134984	0.00411339	0.00103229	0.0130329	0.00753048	0.0835076	0.0185456	0.0114638	0.105717	-0.0195499	0.0320604	0.542006	respiratory system disease	EFO_0000684	PolyFun-pred		207930	PGP000332	35393596	10.1038/s41588-022-01036-9	European:100		African:25|East Asian:25|European:25|South Asian:25	https://ftp.ebi.ac.uk/pub/databases/spot/pgs/scores/PGS002664/ScoringFiles/PGS002664.txt.gz
PGS000033	GRSIR	Type 2 diabetes (based on SNPs involved in insulin resistance)	0.0134838	0.00411222	0.00104192	0.00487319	0.00741785	0.51121	0.0174933	0.0111873	0.117894	0.00374055	0.0320999	0.907234	type 2 diabetes mellitus	MONDO_0005148	Genome-wide significant variants	Index SNPs or their proxies (using T2D weights)	10	PGP000020	24520119	10.2337/db13-1663	European:100		European:66.7|African:33.3	https://ftp.ebi.ac.uk/pub/databases/spot/pgs/scores/PGS000033/ScoringFiles/PGS000033.txt.gz
PGS002597	biochemistry_HDLcholesterol.P+T.5e-08	HDL Cholesterol	-0.0134663	0.00411039	0.00105231	-0.0088104	0.00742588	0.235446	0.0065403	0.011235	0.560474	-0.045929	0.0340091	0.176859	high density lipoprotein cholesterol measurement	EFO_0004612	Pruning and Thresholding (P+T)	p < 5e-08	4738	PGP000332	35393596	10.1038/s41588-022-01036-9	European:100		African:25|East Asian:25|European:25|South Asian:25	https://ftp.ebi.ac.uk/pub/databases/spot/pgs/scores/PGS002597/ScoringFiles/PGS002597.txt.gz
PGS001293	GBE_HC1123	Other diseases of liver (time-to-event)	0.0134817	0.00411612	0.00105531	0.0261492	0.00744014	0.000440396	0.00628268	0.0114026	0.581642	0.0297965	0.0342987	0.384993	liver disease	EFO_0001421	snpnet		92	PGP000244	35324888	10.1371/journal.pgen.1010105		European:100	European:40|African:20|East Asian:20|South Asian:20	https://ftp.ebi.ac.uk/pub/databases/spot/pgs/scores/PGS001293/ScoringFiles/PGS001293.txt.gz
PGS002320	disease_DERMATOLOGY.BOLT-LMM	Dermatologic diseases	0.0134927	0.00412247	0.00106428	-0.00677632	0.00742645	0.361528	0.0073151	0.0112238	0.514562	-0.00580249	0.0324392	0.858037	skin disease	EFO_0000701	BOLT-LMM		1109311	PGP000332	35393596	10.1038/s41588-022-01036-9	European:100		African:25|East Asian:25|European:25|South Asian:25	https://ftp.ebi.ac.uk/pub/databases/spot/pgs/scores/PGS002320/ScoringFiles/PGS002320.txt.gz
PGS001265	GBE_BIN_FC6006152	Deep vein thrombosis (leg)	0.0134839	0.00412218	0.00107149	0.00451296	0.00745629	0.54501	-0.00477159	0.0113414	0.673957	-0.0573491	0.0330044	0.0822773	deep vein thrombosis	EFO_0003907	snpnet		1530	PGP000244	35324888	10.1371/journal.pgen.1010105		European:100	European:40|African:20|East Asian:20|South Asian:20	https://ftp.ebi.ac.uk/pub/databases/spot/pgs/scores/PGS001265/ScoringFiles/PGS001265.txt.gz
PGS000923	GBE_HC639	Sarcoidosis (time-to-event)	-0.0134303	0.00410891	0.00108086	-0.00882125	0.00745182	0.236504	-0.00660607	0.0112497	0.557054	0.0433228	0.0323571	0.180604	sarcoidosis	MONDO_0019338	snpnet		22	PGP000244	35324888	10.1371/journal.pgen.1010105		European:100	European:50|African:25|South Asian:25	https://ftp.ebi.ac.uk/pub/databases/spot/pgs/scores/PGS000923/ScoringFiles/PGS000923.txt.gz
PGS002512	mental_NEUROTICISM.P+T.0.01	Neuroticism	0.0136875	0.00419124	0.00109178	-0.00338657	0.007957	0.670393	0.0054335	0.0163621	0.73983	0.0159108	0.0319196	0.618155	neuroticism measurement	EFO_0007660	Pruning and Thresholding (P+T)	p < 0.01	103865	PGP000332	35393596	10.1038/s41588-022-01036-9	European:100		African:25|East Asian:25|European:25|South Asian:25	https://ftp.ebi.ac.uk/pub/databases/spot/pgs/scores/PGS002512/ScoringFiles/PGS002512.txt.gz
PGS002088	portability-ldpred2_714.1	Rheumatoid arthritis	0.0134818	0.00413278	0.00110562	-0.0057633	0.00748997	0.441615	0.00569617	0.0114126	0.617701	0.0220692	0.0323947	0.495707	rheumatoid arthritis	EFO_0000685	LDpred2 (bigsnpr)	LDpred2-auto using HapMap3 variants	95083	PGP000263	34995502	10.1016/j.ajhg.2021.11.008		European:100	European:37.5|African:25|East Asian:12.5|Greater Middle Eastern:12.5|South Asian:12.5	https://ftp.ebi.ac.uk/pub/databases/spot/pgs/scores/PGS002088/ScoringFiles/PGS002088.txt.gz
PGS001348	GBE_HC1584	Alzheimer's disease (algorithmically-defined)	-0.0134372	0.00412149	0.00111307	-0.00143316	0.00740922	0.846623	-0.00433417	0.0111905	0.698529	-0.0364288	0.0323085	0.259519	Alzheimer disease	MONDO_0004975	snpnet		15	PGP000244	35324888	10.1371/journal.pgen.1010105		European:100	European:50|African:25|South Asian:25	https://ftp.ebi.ac.uk/pub/databases/spot/pgs/scores/PGS001348/ScoringFiles/PGS001348.txt.gz
PGS000055	PRS_CRC	Colorectal cancer	0.0134407	0.00412731	0.00112785	-0.00878068	0.00743711	0.237739	0.00958869	0.0113207	0.396992	0.0211912	0.036248	0.558805	colorectal cancer	EFO_0005842	Known susceptibility variants (genome-wide significant SNPs)	Replicated p-values (discovery p-value < 5e-8, replication p-value < 0.05)	76	PGP000040	29917119	10.1093/jnci/djy099	European:91.1|African:8.9		East Asian:50|European:50	https://ftp.ebi.ac.uk/pub/databases/spot/pgs/scores/PGS000055/ScoringFiles/PGS000055.txt.gz
PGS002515	blood_RED_COUNT.P+T.0.01	Red Blood Cell Count	0.0133898	0.00411456	0.00113696	-0.0061956	0.00741142	0.403182	0.00531556	0.0113907	0.640744	0.0637202	0.0321641	0.0475803	erythrocyte count	EFO_0004305	Pruning and Thresholding (P+T)	p < 0.01	150047	PGP000332	35393596	10.1038/s41588-022-01036-9	European:100		African:25|East Asian:25|European:25|South Asian:25	https://ftp.ebi.ac.uk/pub/databases/spot/pgs/scores/PGS002515/ScoringFiles/PGS002515.txt.gz
PGS000831	Total_cholesterol_PGS	Total cholesterol	-0.0134615	0.00413798	0.00114133	-0.0117574	0.00758078	0.120915	-0.0105678	0.0117097	0.366801	0.0517641	0.0332879	0.119936	total cholesterol measurement	EFO_0004574	Pruning of FDR filtered SNPs	FDR < 5%, r^2 < 0.2	1032	PGP000210	31048771	10.1038/s41598-019-43058-0	European:100		Multi-ancestry (including European):100	https://ftp.ebi.ac.uk/pub/databases/spot/pgs/scores/PGS000831/ScoringFiles/PGS000831.txt.gz
PGS002747	PRS_GI	Gastrointestinal cancer	0.0133804	0.0041169	0.00115356	-0.00378598	0.00746454	0.612018	0.0124281	0.0112685	0.270068	0.0336635	0.033949	0.321397	Digestive System Carcinoma	EFO_1000218	Genome-wide significant SNPs	r2>0.8, p<5E-08	106	PGP000359	35730595	10.1002/cam4.4923	Not Reported:58.7|European:41.3		European:100	https://ftp.ebi.ac.uk/pub/databases/spot/pgs/scores/PGS002747/ScoringFiles/PGS002747.txt.gz
PGS000926	GBE_QT_FC1001220	Daytime dozing / sleeping (narcolepsy)	0.0133611	0.00411704	0.00117317	0.0168482	0.00743368	0.0234223	0.00526128	0.0111868	0.638132	-0.0200998	0.0326179	0.537749	narcolepsy	MONDO_0021107	snpnet		4194	PGP000244	35324888	10.1371/journal.pgen.1010105		European:100	European:40|African:20|East Asian:20|South Asian:20	https://ftp.ebi.ac.uk/pub/databases/spot/pgs/scores/PGS000926/ScoringFiles/PGS000926.txt.gz
PGS002016	portability-ldpred2_185	Cancer of prostate	-0.0133016	0.00410998	0.00121046	-0.000581898	0.00757163	0.938741	0.00626691	0.011369	0.581476	0.00871406	0.0323187	0.787446	prostate carcinoma	EFO_0001663	LDpred2 (bigsnpr)	LDpred2-auto using HapMap3 variants	450963	PGP000263	34995502	10.1016/j.ajhg.2021.11.008		European:100	European:37.5|African:25|East Asian:12.5|Greater Middle Eastern:12.5|South Asian:12.5	https://ftp.ebi.ac.uk/pub/databases/spot/pgs/scores/PGS002016/ScoringFiles/PGS002016.txt.gz
PGS000726	PGS12_CIR	Cirrhosis	0.0132421	0.00411067	0.00127566	0.0163715	0.00742749	0.0275118	0.00683519	0.0112756	0.544386	0.0322612	0.0325742	0.321983	cirrhosis of liver	EFO_0001422	Genome-wide significant variants	P < 5e-8, replication p < 0.05	12	PGP000136	33310085	10.1053/j.gastro.2020.12.011	Multi-ancestry (including European):100	Multi-ancestry (including European):100	European:50|Not Reported:33.3|African:16.7	https://ftp.ebi.ac.uk/pub/databases/spot/pgs/scores/PGS000726/ScoringFiles/PGS000726.txt.gz
PGS000989	GBE_INI30240	Reticulocyte %	0.0133351	0.00414313	0.00128815	0.0156779	0.00743382	0.0349447	0.0140022	0.0113557	0.217555	0.00529509	0.0318387	0.867913	reticulocyte measurement	EFO_0010700	snpnet		6251	PGP000244	35324888	10.1371/journal.pgen.1010105		European:100	European:40|African:20|East Asian:20|South Asian:20	https://ftp.ebi.ac.uk/pub/databases/spot/pgs/scores/PGS000989/ScoringFiles/PGS000989.txt.gz
PGS000398	PRSWEB_PHECODE172_20001-1003_PRS-CS_MGI_20200608	Skin cancer	0.0132122	0.00411128	0.00131066	-0.00691057	0.00752955	0.358727	0.0105747	0.0112508	0.347262	0.0249825	0.032229	0.438246	skin carcinoma	EFO_0009259	PRS-CS	Parameters = auto; LD reference (eur)	1103220	PGP000118	32991828	10.1016/j.ajhg.2020.08.025	European:100	European:100	European:100	https://ftp.ebi.ac.uk/pub/databases/spot/pgs/scores/PGS000398/ScoringFiles/PGS000398.txt.gz
PGS000945	GBE_HC710	Dementia in alzheimer's disease (time-to-event)	-0.0132423	0.00412071	0.00131084	-0.00178245	0.00741	0.809906	-0.00459074	0.0112152	0.682296	-0.0337629	0.0322037	0.294446	Dementia|Alzheimer disease	HP_0000726|MONDO_0004975	snpnet		26	PGP000244	35324888	10.1371/journal.pgen.1010105		European:100	European:50|African:25|South Asian:25	https://ftp.ebi.ac.uk/pub/databases/spot/pgs/scores/PGS000945/ScoringFiles/PGS000945.txt.gz
PGS001059	GBE_BIN_FC50001468	Cereal consumption (other)	0.0132427	0.00412367	0.00132101	0.00721812	0.00745247	0.332768	-0.0222744	0.0112425	0.0475614	-0.0380531	0.0327193	0.244824	diet measurement	EFO_0008111	snpnet		1286	PGP000244	35324888	10.1371/journal.pgen.1010105		European:100	European:40|African:20|East Asian:20|South Asian:20	https://ftp.ebi.ac.uk/pub/databases/spot/pgs/scores/PGS001059/ScoringFiles/PGS001059.txt.gz
PGS000311	GRS234_TC	Total cholesterol	-0.0132903	0.00414186	0.00133305	-0.0127691	0.00741621	0.0851095	0.00233793	0.011331	0.836533	0.0494562	0.0349317	0.156835	total cholesterol measurement	EFO_0004574	GWAS-significant (lead and secondary) variants	r2 threshold = 0.1	234	PGP000092	32527150	10.1161/circgen.119.002775	European:100		European:100	https://ftp.ebi.ac.uk/pub/databases/spot/pgs/scores/PGS000311/ScoringFiles/PGS000311.txt.gz
PGS000852	T2D_Insulin_Secretion_1	Type 2 diabetes (based on SNPs associated with insulin secretion)	0.0131961	0.00411758	0.00135151	0.0134716	0.00743046	0.0698293	0.0188491	0.011512	0.101559	0.00729409	0.0328306	0.824179	type 2 diabetes mellitus	MONDO_0005148	Genome-wide significant variants		8	PGP000211	34737425	10.1038/s41588-021-00948-2	European:100		European:100	https://ftp.ebi.ac.uk/pub/databases/spot/pgs/scores/PGS000852/ScoringFiles/PGS000852.txt.gz
PGS001540	GBE_INI25010	Volume of brain, grey+white matter	-0.0132411	0.00413453	0.00136211	-0.00603216	0.00746617	0.419129	-0.00104172	0.0115792	0.928315	0.0359224	0.0333651	0.281639	white matter volume measurement|grey matter volume measurement|neuroimaging measurement	EFO_0008320|EFO_0005420|EFO_0004346	snpnet		1871	PGP000244	35324888	10.1371/journal.pgen.1010105		European:100	European:40|African:20|East Asian:20|South Asian:20	https://ftp.ebi.ac.uk/pub/databases/spot/pgs/scores/PGS001540/ScoringFiles/PGS001540.txt.gz
PGS000451	PRSWEB_PHECODE172.21_20001-1073_LASSOSUM_MGI_20200608	Basal cell carcinoma	0.0131908	0.00412207	0.00137409	-0.014164	0.00742698	0.0565071	0.00584026	0.011563	0.613502	-0.0531225	0.0325899	0.103095	basal cell carcinoma	EFO_0004193	Lassosum	s=1;Lambda=0.07848	2231	PGP000118	32991828	10.1016/j.ajhg.2020.08.025	European:100	European:100	European:100	https://ftp.ebi.ac.uk/pub/databases/spot/pgs/scores/PGS000451/ScoringFiles/PGS000451.txt.gz
PGS000032	GRSB	Type 2 diabetes (based on SNPs involved in ÃŽÂ²-cell function)	0.0131304	0.00411144	0.00140503	0.0155111	0.00741935	0.0365612	0.0080807	0.0111756	0.469638	-0.0322431	0.0317128	0.309286	type 2 diabetes mellitus	MONDO_0005148	Genome-wide significant variants	Index SNPs or their proxies (using T2D weights)	20	PGP000020	24520119	10.2337/db13-1663	European:100		European:50|Not Reported:25|African:25	https://ftp.ebi.ac.uk/pub/databases/spot/pgs/scores/PGS000032/ScoringFiles/PGS000032.txt.gz
PGS000246	HGF	Hepatocyte growth factor (HGF) serum levels	0.013225	0.00414369	0.0014149	-0.000151038	0.00749338	0.983919	0.00838668	0.0113234	0.458907	-0.0527748	0.0329677	0.109421	blood protein measurement	EFO_0007937	LDpred	HapMap3 SNPs with MAF >0.05, HWE P>1e-05, imputation quality>0.95, fraction of causal markers 1.	552104	PGP000089	33067605	10.1038/s42255-020-00287-2		European:100	European:100	https://ftp.ebi.ac.uk/pub/databases/spot/pgs/scores/PGS000246/ScoringFiles/PGS000246.txt.gz
PGS000766	PRS56_CM	Cutaneous melanoma	0.0133542	0.00419097	0.00144047	0.00182339	0.00859411	0.831977	0.0266953	0.0125467	0.0333643	-0.00484332	0.0330492	0.883488	cutaneous melanoma	EFO_0000389	Variants associated with melanoma	GRCh38	56	PGP000172	33837773	10.1093/jnci/djab076	European:100		European:100	https://ftp.ebi.ac.uk/pub/databases/spot/pgs/scores/PGS000766/ScoringFiles/PGS000766.txt.gz
PGS000112	ret_p	Reticulocyte fraction of red cells	0.013129	0.00412109	0.00144358	0.00351992	0.00742997	0.635681	0.0105308	0.0113091	0.351762	0.0560043	0.0320156	0.0802428	reticulocyte count	EFO_0007986	Regularized Regression (Elastic Net)	Bi-allelic variants (MAF > 0.01, INFO > 0.4, missingness rate < 0.1) with LD thinning (r2 threshold = 0.5)	25939	PGP000051	35072137	10.1016/j.xgen.2021.100086	European:100	European:100	European:100	https://ftp.ebi.ac.uk/pub/databases/spot/pgs/scores/PGS000112/ScoringFiles/PGS000112.txt.gz
PGS000889	GLGC_2021_ALL_LDL_PRS_weights_PT	Low density lipoprotein (LDL) cholesterol	-0.0131376	0.00412527	0.00144916	0.00732047	0.00753883	0.331531	0.00054676	0.0114515	0.961919	0.0198684	0.032448	0.54033	low density lipoprotein cholesterol measurement	EFO_0004611	Pruning and Thresholding (P+T)	r2=0.1 distance=500kb p=5e-4	9009	PGP000230	34887591	https://doi.org/10.1038/s41586-021-04064-3	Multi-ancestry (including European):100		African:55.6|East Asian:11.1|European:11.1|Hispanic or Latin American:5.6|Additional Asian Ancestries:5.6|Multi-ancestry (including European):5.6|South Asian:5.6	https://ftp.ebi.ac.uk/pub/databases/spot/pgs/scores/PGS000889/ScoringFiles/PGS000889.txt.gz
PGS001086	GBE_BIN100580	Alcohol consumption	-0.0132206	0.00415408	0.00145984	-0.0142974	0.00744407	0.0547759	-0.00747988	0.0116616	0.521258	-0.0365377	0.0326785	0.263527	alcohol consumption measurement	EFO_0007878	snpnet		1028	PGP000244	35324888	10.1371/journal.pgen.1010105		European:100	European:40|African:20|East Asian:20|South Asian:20	https://ftp.ebi.ac.uk/pub/databases/spot/pgs/scores/PGS001086/ScoringFiles/PGS001086.txt.gz
PGS001040	GBE_cancer1060	Non melanoma skin cancer	0.0132722	0.00417059	0.001461	0.00164316	0.00765327	0.830001	0.0257828	0.0117219	0.0278393	0.0555914	0.0328572	0.0906636	non-melanoma skin carcinoma	EFO_0009260	snpnet		1610	PGP000244	35324888	10.1371/journal.pgen.1010105		European:100	European:40|African:20|East Asian:20|South Asian:20	https://ftp.ebi.ac.uk/pub/databases/spot/pgs/scores/PGS001040/ScoringFiles/PGS001040.txt.gz
PGS002278	GRS16_snLVEF	Supranormal left ventricular ejection fraction	0.013063	0.00411185	0.00148847	0.0124504	0.0074559	0.0949453	0.0159942	0.0114441	0.162237	0.0275256	0.0322636	0.393576	left ventricular ejection fraction measurement	EFO_0008373	Genome-wide significant variants	p<5E-08, r2<0.05	16	PGP000307	35278270	10.1002/ejhf.2482	Multi-ancestry (including European):100		Multi-ancestry (including European):100	https://ftp.ebi.ac.uk/pub/databases/spot/pgs/scores/PGS002278/ScoringFiles/PGS002278.txt.gz
PGS001024	GBE_HC61	Hemorrhoid	0.0130484	0.00410801	0.00149157	-0.00795913	0.00747974	0.287287	-0.00413092	0.0112155	0.712633	0.00855202	0.032241	0.790815	hemorrhoid	EFO_0009552	snpnet		786	PGP000244	35324888	10.1371/journal.pgen.1010105		European:100	European:40|African:20|East Asian:20|South Asian:20	https://ftp.ebi.ac.uk/pub/databases/spot/pgs/scores/PGS001024/ScoringFiles/PGS001024.txt.gz
PGS000776	GRS9_Cirr	Cirrhosis	0.0130325	0.00411313	0.00153215	0.0141802	0.00740467	0.0554884	0.00918486	0.0113211	0.417192	0.0509689	0.0331481	0.124143	cirrhosis of liver	EFO_0001422	Variants significantly associated with alcohol-related cirrhosis	FDR < 20%	9	PGP000180	32561361	10.1053/j.gastro.2020.06.014	European:100	European:100	Not Reported:100	https://ftp.ebi.ac.uk/pub/databases/spot/pgs/scores/PGS000776/ScoringFiles/PGS000776.txt.gz
PGS002027	portability-ldpred2_250.7	Diabetic retinopathy	0.0129711	0.00411566	0.0016235	0.000547804	0.00749246	0.941715	0.00325677	0.0113247	0.773667	0.0129666	0.0317787	0.683253	diabetic retinopathy	EFO_0003770	LDpred2 (bigsnpr)	LDpred2-auto using HapMap3 variants	389029	PGP000263	34995502	10.1016/j.ajhg.2021.11.008		European:100	European:37.5|African:25|East Asian:12.5|Greater Middle Eastern:12.5|South Asian:12.5	https://ftp.ebi.ac.uk/pub/databases/spot/pgs/scores/PGS002027/ScoringFiles/PGS002027.txt.gz
PGS002325	blood_EOSINOPHIL_COUNT.BOLT-LMM	Eosinophil count	0.0131284	0.00416817	0.00163452	0.0123628	0.00744995	0.0970249	0.0111371	0.0116188	0.337792	-0.0513494	0.03261	0.115336	eosinophil count	EFO_0004842	BOLT-LMM		1109311	PGP000332	35393596	10.1038/s41588-022-01036-9	European:100		African:25|East Asian:25|European:25|South Asian:25	https://ftp.ebi.ac.uk/pub/databases/spot/pgs/scores/PGS002325/ScoringFiles/PGS002325.txt.gz
PGS001827	portability-PLR_290.1	Dementias	-0.0129736	0.00412128	0.00164421	-0.000809113	0.00740472	0.912988	-0.00200715	0.0112036	0.857818	-0.0342203	0.0322681	0.288918	dementia	MONDO_0001627	Penalized regression (bigstatsr)	HapMap3 variants	33	PGP000263	34995502	10.1016/j.ajhg.2021.11.008		European:100	European:37.5|African:25|East Asian:12.5|Greater Middle Eastern:12.5|South Asian:12.5	https://ftp.ebi.ac.uk/pub/databases/spot/pgs/scores/PGS001827/ScoringFiles/PGS001827.txt.gz
PGS002557	blood_LYMPHOCYTE_COUNT.P+T.1e-06	Lymphocyte Count	0.0139237	0.00443347	0.00168617	0.00151652	0.00755296	0.840867	0.00131847	0.0112956	0.907078	-0.0460714	0.0322997	0.153761	lymphocyte count	EFO_0004587	Pruning and Thresholding (P+T)	p < 1e-06	5729	PGP000332	35393596	10.1038/s41588-022-01036-9	European:100		African:25|East Asian:25|European:25|South Asian:25	https://ftp.ebi.ac.uk/pub/databases/spot/pgs/scores/PGS002557/ScoringFiles/PGS002557.txt.gz
PGS000927	GBE_HC1158	Other dermatitis (time-to-event)	0.0128847	0.00410895	0.00171401	-0.0129034	0.00753717	0.086902	0.0102648	0.0115237	0.373064	0.0422945	0.032457	0.192543	dermatitis	MONDO_0002406	snpnet		242	PGP000244	35324888	10.1371/journal.pgen.1010105		European:100	European:40|African:20|East Asian:20|South Asian:20	https://ftp.ebi.ac.uk/pub/databases/spot/pgs/scores/PGS000927/ScoringFiles/PGS000927.txt.gz
PGS000425	PRSWEB_PHECODE172.1_Melanoma-Ransohoff_P_5e-08_MGI_20200608	Melanomas of skin (diagnosis or history)	0.0131779	0.00420937	0.0017444	-0.00455983	0.0085382	0.593307	0.025543	0.0129109	0.047882	-0.00110389	0.0324775	0.972886	melanoma	EFO_0000756	GWAS Hits	LD Clumping (MAF >= 1%, r^2 <= 0.1) & P<=5e-08	20	PGP000118	32991828	10.1016/j.ajhg.2020.08.025	European:100	European:100	European:100	https://ftp.ebi.ac.uk/pub/databases/spot/pgs/scores/PGS000425/ScoringFiles/PGS000425.txt.gz
PGS000426	PRSWEB_PHECODE172.1_Melanoma-Ransohoff_P_5e-08_UKB_20200608	Melanomas of skin (diagnosis or history)	0.0131779	0.00420937	0.0017444	-0.00455983	0.0085382	0.593307	0.025543	0.0129109	0.047882	-0.00110389	0.0324775	0.972886	melanoma	EFO_0000756	GWAS Hits	LD Clumping (MAF >= 1%, r^2 <= 0.1) & P<=5e-08	20	PGP000118	32991828	10.1016/j.ajhg.2020.08.025	European:100	European:100	European:100	https://ftp.ebi.ac.uk/pub/databases/spot/pgs/scores/PGS000426/ScoringFiles/PGS000426.txt.gz
PGS000427	PRSWEB_PHECODE172.1_Melanoma-Ransohoff_PT_MGI_20200608	Melanomas of skin (diagnosis or history)	0.0131779	0.00420937	0.0017444	-0.00455983	0.0085382	0.593307	0.025543	0.0129109	0.047882	-0.00110389	0.0324775	0.972886	melanoma	EFO_0000756	Pruning and Thresholding (P+T)	LD Clumping (MAF >= 1%, r^2 <= 0.1) & P<=3.5e-08	20	PGP000118	32991828	10.1016/j.ajhg.2020.08.025	European:100	European:100	European:100	https://ftp.ebi.ac.uk/pub/databases/spot/pgs/scores/PGS000427/ScoringFiles/PGS000427.txt.gz
PGS000428	PRSWEB_PHECODE172.1_Melanoma-Ransohoff_PT_UKB_20200608	Melanomas of skin (diagnosis or history)	0.0131779	0.00420937	0.0017444	-0.00455983	0.0085382	0.593307	0.025543	0.0129109	0.047882	-0.00110389	0.0324775	0.972886	melanoma	EFO_0000756	Pruning and Thresholding (P+T)	LD Clumping (MAF >= 1%, r^2 <= 0.1) & P<=3.5e-08	20	PGP000118	32991828	10.1016/j.ajhg.2020.08.025	European:100	European:100	European:100	https://ftp.ebi.ac.uk/pub/databases/spot/pgs/scores/PGS000428/ScoringFiles/PGS000428.txt.gz
PGS000789	CC_Lung_IV	Lung cancer	-0.0128567	0.00411157	0.00176621	0.000450718	0.0074517	0.951769	0.00234784	0.0112828	0.835158	0.0179353	0.0336048	0.593539	lung carcinoma	EFO_0001071	109 variants from Graff et al (PGS000078) with inverse variant weights	NR	109	PGP000186	33247094	10.1038/s41467-020-19600-4	European:100		European:100	https://ftp.ebi.ac.uk/pub/databases/spot/pgs/scores/PGS000789/ScoringFiles/PGS000789.txt.gz
PGS001570	GBE_INI25785	Volume of grey matter in Insular Cortex (R)	-0.0128407	0.00411218	0.00179263	-0.00705752	0.00761123	0.353796	-0.00307218	0.0112651	0.785071	0.0303144	0.031945	0.342643	grey matter volume measurement|neuroimaging measurement	EFO_0005420|EFO_0004346	snpnet		1365	PGP000244	35324888	10.1371/journal.pgen.1010105		European:100	European:40|African:20|East Asian:20|South Asian:20	https://ftp.ebi.ac.uk/pub/databases/spot/pgs/scores/PGS001570/ScoringFiles/PGS001570.txt.gz
PGS002564	blood_RED_COUNT.P+T.1e-06	Red Blood Cell Count	0.0129306	0.00414143	0.00179473	0.00123757	0.00744048	0.867897	-0.00536408	0.0112882	0.63465	0.00486709	0.0338081	0.88553	erythrocyte count	EFO_0004305	Pruning and Thresholding (P+T)	p < 1e-06	7590	PGP000332	35393596	10.1038/s41588-022-01036-9	European:100		African:25|East Asian:25|European:25|South Asian:25	https://ftp.ebi.ac.uk/pub/databases/spot/pgs/scores/PGS002564/ScoringFiles/PGS002564.txt.gz
PGS002277	pPS_Insulin_secretion_1	Type 2 diabetes (based on SNPs associated with insulin secretion)	-0.012815	0.00410993	0.0018205	-0.00456857	0.00751058	0.542999	0.0014189	0.0113575	0.900578	0.0264952	0.0319912	0.407554	type 2 diabetes mellitus	MONDO_0005148	Partitioned polygenic score	cluster consisting of eight variants classified as Ã¢â‚¬ËœInsulin secretion 1Ã¢â‚¬â„¢ in PMID:29632382, weights from PMID:20081858	8	PGP000305	35247066	10.1007/s00125-022-05671-z	European:68.6|Multi-ancestry (excluding European):31.4		South Asian:100	https://ftp.ebi.ac.uk/pub/databases/spot/pgs/scores/PGS002277/ScoringFiles/PGS002277.txt.gz
PGS001174	GBE_HC1125	Cholelithiasis (time-to-event)	0.0128138	0.00411213	0.0018326	0.00544464	0.00746039	0.465509	-0.00296956	0.0113058	0.792814	0.00193158	0.0327155	0.952919	cholelithiasis	EFO_0004799	snpnet		970	PGP000244	35324888	10.1371/journal.pgen.1010105		European:100	European:40|African:20|East Asian:20|South Asian:20	https://ftp.ebi.ac.uk/pub/databases/spot/pgs/scores/PGS001174/ScoringFiles/PGS001174.txt.gz
PGS001817	portability-PLR_250.1	Type 1 diabetes	0.0128049	0.00411478	0.00185874	0.00837265	0.00742396	0.25941	0.00444566	0.0112723	0.693294	0.0514139	0.0322306	0.110669	type 1 diabetes mellitus	MONDO_0005147	Penalized regression (bigstatsr)	HapMap3 variants	825	PGP000263	34995502	10.1016/j.ajhg.2021.11.008		European:100	European:37.5|African:25|East Asian:12.5|Greater Middle Eastern:12.5|South Asian:12.5	https://ftp.ebi.ac.uk/pub/databases/spot/pgs/scores/PGS001817/ScoringFiles/PGS001817.txt.gz
PGS000508	PRSWEB_PHECODE174.1_Onco-iCOGS-Overall-BRCA_PRS-CS_UKB_20200608	Breast cancer (female)	0.0131546	0.00424307	0.00193358	-0.0106376	0.00810584	0.189407	-0.0168619	0.0122409	0.168358	0.00588865	0.0322488	0.855112	breast carcinoma	EFO_0000305	PRS-CS	Parameters = auto; LD reference (eur)	1120410	PGP000118	32991828	10.1016/j.ajhg.2020.08.025	European:100	European:100	European:100	https://ftp.ebi.ac.uk/pub/databases/spot/pgs/scores/PGS000508/ScoringFiles/PGS000508.txt.gz
PGS002129	portability-ldpred2_F_length_menstrual_cycle	Length of menstrual cycle	-0.0127424	0.00411319	0.00194881	-0.00542784	0.00743668	0.465467	0.00683291	0.0113924	0.548656	-0.0434572	0.0331577	0.189986	menstrual cycle measurement	EFO_0007786	LDpred2 (bigsnpr)	LDpred2-auto using HapMap3 variants	491888	PGP000263	34995502	10.1016/j.ajhg.2021.11.008		European:100	European:37.5|African:25|East Asian:12.5|Greater Middle Eastern:12.5|South Asian:12.5	https://ftp.ebi.ac.uk/pub/databases/spot/pgs/scores/PGS002129/ScoringFiles/PGS002129.txt.gz
PGS002244	ldpred_cad	Coronary artery disease	0.0128642	0.00415299	0.00195115	-0.00969765	0.00756515	0.199883	-0.00304395	0.0113981	0.789426	0.0360376	0.0329573	0.27419	coronary artery disease	EFO_0001645	LDpred	p = 0.003, LD radius = 2000, LD reference panel: European ancestry in 1000 Genomes	6576338	PGP000271	35591975	10.1016/j.xgen.2022.100118	European:75.3|South Asian:13.6|East Asian:6|Hispanic or Latin American:2.2|African:1.7|Greater Middle Eastern:1.2	European:100	European:55.6|African:22.2|East Asian:11.1|South Asian:11.1	https://ftp.ebi.ac.uk/pub/databases/spot/pgs/scores/PGS002244/ScoringFiles/PGS002244.txt.gz
PGS002211	portability-ldpred2_myopia	Myopia diagnosis	-0.0127193	0.00410823	0.00196121	-0.0082307	0.00747839	0.271071	0.00294917	0.0112388	0.793005	0.0418964	0.0325544	0.198107	Myopia	HP_0000545	LDpred2 (bigsnpr)	LDpred2-auto using HapMap3 variants	825631	PGP000263	34995502	10.1016/j.ajhg.2021.11.008		European:100	European:37.5|African:25|East Asian:12.5|Greater Middle Eastern:12.5|South Asian:12.5	https://ftp.ebi.ac.uk/pub/databases/spot/pgs/scores/PGS002211/ScoringFiles/PGS002211.txt.gz
PGS001702	GBE_INI25729	WA ISOVF in tract uncinate fasciculus (L)	0.0127224	0.00411068	0.00196845	0.00386952	0.00741912	0.601976	0.00710522	0.0112761	0.528622	-0.00424026	0.0322345	0.895345	brain volume measurement|neuroimaging measurement	EFO_0006930|EFO_0004346	snpnet		385	PGP000244	35324888	10.1371/journal.pgen.1010105		European:100	European:40|African:20|East Asian:20|South Asian:20	https://ftp.ebi.ac.uk/pub/databases/spot/pgs/scores/PGS001702/ScoringFiles/PGS001702.txt.gz
PGS002576	blood_WHITE_COUNT.P+T.1e-06	White Blood Count	0.0133403	0.00431151	0.00197399	0.00229739	0.00745696	0.758017	0.0141602	0.0112627	0.208657	-0.0282751	0.0324066	0.38293	leukocyte count	EFO_0004308	Pruning and Thresholding (P+T)	p < 1e-06	4921	PGP000332	35393596	10.1038/s41588-022-01036-9	European:100		African:25|East Asian:25|European:25|South Asian:25	https://ftp.ebi.ac.uk/pub/databases/spot/pgs/scores/PGS002576/ScoringFiles/PGS002576.txt.gz
PGS001956	portability-PLR_log_heel_BUA	Heel Broadband ultrasound attenuation, direct entry	0.0126832	0.00410639	0.0020106	-0.000667191	0.00741399	0.928295	0.0248063	0.0111883	0.0266124	-0.0080758	0.0323665	0.802966	calcaneal bone quantitative ultrasound measurement	EFO_0007772	Penalized regression (bigstatsr)	HapMap3 variants	69537	PGP000263	34995502	10.1016/j.ajhg.2021.11.008		European:100	European:37.5|African:25|East Asian:12.5|Greater Middle Eastern:12.5|South Asian:12.5	https://ftp.ebi.ac.uk/pub/databases/spot/pgs/scores/PGS001956/ScoringFiles/PGS001956.txt.gz
PGS001011	GBE_HC534	Viral warts (time-to-event)	0.0127132	0.00412761	0.00206973	0.00520935	0.00741953	0.482608	0.00524521	0.0112475	0.64097	0.0282596	0.0328565	0.389738	common wart	EFO_0009662	snpnet		5	PGP000244	35324888	10.1371/journal.pgen.1010105		European:100	European:40|African:20|East Asian:20|South Asian:20	https://ftp.ebi.ac.uk/pub/databases/spot/pgs/scores/PGS001011/ScoringFiles/PGS001011.txt.gz
PGS002668	disease_THYROID_ANY_SELF_REP.PolyFun-pred	Thyroid (self-reported conditions)	0.012878	0.00418442	0.00208667	0.0174886	0.0074704	0.0192292	0.0204263	0.0115044	0.0758118	-0.0140514	0.0320879	0.661456	thyroid disease	EFO_1000627	PolyFun-pred		189808	PGP000332	35393596	10.1038/s41588-022-01036-9	European:100		African:25|East Asian:25|European:25|South Asian:25	https://ftp.ebi.ac.uk/pub/databases/spot/pgs/scores/PGS002668/ScoringFiles/PGS002668.txt.gz
PGS000944	GBE_HC261	Eczema, dermatitis	0.012634	0.00410741	0.00209868	-0.00708727	0.00745765	0.341942	0.00450547	0.0114315	0.693487	-0.000740722	0.0324631	0.981796	Eczema|dermatitis	HP_0000964|MONDO_0002406	snpnet		598	PGP000244	35324888	10.1371/journal.pgen.1010105		European:100	European:40|African:20|East Asian:20|South Asian:20	https://ftp.ebi.ac.uk/pub/databases/spot/pgs/scores/PGS000944/ScoringFiles/PGS000944.txt.gz
PGS001153	GBE_BIN_FC18006155	Folic acid or folate (Vitamin B9)	0.0127017	0.00413039	0.00210375	0.00436549	0.00765136	0.568304	0.00376857	0.0114809	0.742725	-0.0462058	0.0332475	0.164604	folic acid measurement	EFO_0005111	snpnet		5	PGP000244	35324888	10.1371/journal.pgen.1010105		European:100	European:40|African:20|East Asian:20|South Asian:20	https://ftp.ebi.ac.uk/pub/databases/spot/pgs/scores/PGS001153/ScoringFiles/PGS001153.txt.gz
PGS001072	GBE_BIN_FC20001757	Facial aging, looking 'older than you are'	0.0129012	0.00419798	0.00211777	0.0121965	0.00752601	0.105107	-0.00917408	0.0112894	0.416432	-0.00293804	0.032047	0.926953	skin aging measurement	EFO_0008006	snpnet		39	PGP000244	35324888	10.1371/journal.pgen.1010105		European:100	European:40|African:20|East Asian:20|South Asian:20	https://ftp.ebi.ac.uk/pub/databases/spot/pgs/scores/PGS001072/ScoringFiles/PGS001072.txt.gz
PGS001045	GBE_BIN_FC6006155	Vitamin B9 intake	0.0126866	0.00413059	0.00213066	0.00430328	0.00765442	0.573982	0.0036444	0.0114758	0.75081	-0.0466818	0.0332458	0.160277	vitamin supplement exposure measurement	EFO_0009116	snpnet		5	PGP000244	35324888	10.1371/journal.pgen.1010105		European:100	European:40|African:20|East Asian:20|South Asian:20	https://ftp.ebi.ac.uk/pub/databases/spot/pgs/scores/PGS001045/ScoringFiles/PGS001045.txt.gz
PGS001828	portability-PLR_290.11	Alzheimer's disease	-0.0126597	0.00412268	0.00213517	-0.000607098	0.00740775	0.934683	-0.00190862	0.0112165	0.864883	-0.0353611	0.0322279	0.272546	Alzheimer disease	MONDO_0004975	Penalized regression (bigstatsr)	HapMap3 variants	38	PGP000263	34995502	10.1016/j.ajhg.2021.11.008		European:100	European:37.5|African:25|East Asian:12.5|Greater Middle Eastern:12.5|South Asian:12.5	https://ftp.ebi.ac.uk/pub/databases/spot/pgs/scores/PGS001828/ScoringFiles/PGS001828.txt.gz
PGS001791	1kgeur_gbmi_leaveUKBBout_IPF_pst_eff_a1_b0.5_phiauto	Idiopathic pulmonary fibrosis	-0.0126538	0.00412138	0.00213862	-0.00644731	0.00748917	0.389302	-0.0211964	0.011258	0.0597288	-0.0219915	0.033307	0.509082	idiopathic pulmonary fibrosis	EFO_0000768	PRS-CS-auto	effective sample size and other defualt parameters	910439	PGP000262		10.1101/2021.11.18.21266545	European:64.6|East Asian:30.1|Additional Asian Ancestries:2.6|Additional Diverse Ancestries:1.7|African:1		European:100	https://ftp.ebi.ac.uk/pub/databases/spot/pgs/scores/PGS001791/ScoringFiles/PGS001791.txt.gz
PGS000880	PRS18_LC	Lung cancer	-0.0126471	0.00411944	0.00213983	0.00708111	0.0074098	0.339254	-0.0109871	0.0111607	0.324898	0.00571633	0.0335437	0.864684	lung carcinoma	EFO_0001071	Genome-wide significant variants	P < 5e-8	18	PGP000226	33823024	10.1093/sleep/zsab089	European:100		European:100	https://ftp.ebi.ac.uk/pub/databases/spot/pgs/scores/PGS000880/ScoringFiles/PGS000880.txt.gz
PGS000511	PRSWEB_PHECODE174.1_Onco-iCOGS-Overall-BRCA_LASSOSUM_MGI_20200608	Breast cancer (female)	0.012908	0.00421316	0.00218594	-0.00463838	0.0079457	0.559382	-0.0111868	0.0119428	0.348916	0.0107503	0.0321801	0.738329	breast carcinoma	EFO_0000305	Lassosum	s=0.5;Lambda=0.004281	118388	PGP000118	32991828	10.1016/j.ajhg.2020.08.025	European:100	European:100	European:100	https://ftp.ebi.ac.uk/pub/databases/spot/pgs/scores/PGS000511/ScoringFiles/PGS000511.txt.gz
PGS000402	PRSWEB_PHECODE172_C3-SKIN_PT_MGI_20200608	Skin cancer	0.012763	0.00416689	0.0021916	-0.0102148	0.00757013	0.177223	0.0133962	0.0118966	0.260144	0.0394572	0.0330763	0.232903	skin carcinoma	EFO_0009259	Pruning and Thresholding (P+T)	LD Clumping (MAF >= 1%, r^2 <= 0.1) & P<=3.98e-05	389	PGP000118	32991828	10.1016/j.ajhg.2020.08.025	European:100	European:100	European:100	https://ftp.ebi.ac.uk/pub/databases/spot/pgs/scores/PGS000402/ScoringFiles/PGS000402.txt.gz
PGS001256	GBE_HC188	Gallstones	0.0125793	0.00410979	0.00220737	0.00593087	0.00744742	0.42582	0.000441302	0.0113118	0.968881	0.0076892	0.0326434	0.813781	gallstones	EFO_0004210	snpnet		876	PGP000244	35324888	10.1371/journal.pgen.1010105		European:100	European:40|African:20|East Asian:20|South Asian:20	https://ftp.ebi.ac.uk/pub/databases/spot/pgs/scores/PGS001256/ScoringFiles/PGS001256.txt.gz
PGS000130	GS-G-EUR	Hemoglobin A1c	0.0126021	0.00412211	0.00223412	0.00311164	0.00744627	0.676036	-0.000171167	0.0111843	0.987789	-0.0406717	0.0323543	0.208727	HbA1c measurement	EFO_0004541	GWAS	Study-wide multi-ancestry GWAS significant SNPs	19	PGP000064	28898252	10.1371/journal.pmed.1002383	European:100		European:100	https://ftp.ebi.ac.uk/pub/databases/spot/pgs/scores/PGS000130/ScoringFiles/PGS000130.txt.gz
PGS001547	GBE_INI25892	Volume of grey matter in Brain-Stem	0.0125683	0.00411192	0.002239	-0.00216101	0.00745277	0.771847	0.0194272	0.0112685	0.0847028	0.0390329	0.0325988	0.231161	grey matter volume measurement|neuroimaging measurement	EFO_0005420|EFO_0004346	snpnet		632	PGP000244	35324888	10.1371/journal.pgen.1010105		European:100	European:40|African:20|East Asian:20|South Asian:20	https://ftp.ebi.ac.uk/pub/databases/spot/pgs/scores/PGS001547/ScoringFiles/PGS001547.txt.gz
PGS000449	PRSWEB_PHECODE172.21_20001-1073_PRS-CS_MGI_20200608	Basal cell carcinoma	0.012563	0.00411213	0.00224987	0.00257496	0.00743475	0.729086	-0.0038518	0.0113942	0.735327	-0.0156964	0.032132	0.625198	basal cell carcinoma	EFO_0004193	PRS-CS	Parameters = auto; LD reference (eur)	1073162	PGP000118	32991828	10.1016/j.ajhg.2020.08.025	European:100	European:100	European:100	https://ftp.ebi.ac.uk/pub/databases/spot/pgs/scores/PGS000449/ScoringFiles/PGS000449.txt.gz
PGS002372	blood_MONOCYTE_COUNT.BOLT-LMM-BBJ	Monocyte Count	0.0125446	0.00410812	0.00226096	-0.00709538	0.00742339	0.339166	0.0106324	0.0111941	0.342205	0.0330909	0.0327112	0.311727	monocyte count	EFO_0005091	BOLT-LMM-BBJ		920930	PGP000332	35393596	10.1038/s41588-022-01036-9	East Asian:100		African:25|East Asian:25|European:25|South Asian:25	https://ftp.ebi.ac.uk/pub/databases/spot/pgs/scores/PGS002372/ScoringFiles/PGS002372.txt.gz
PGS002741	GRS127_POAG_META	Primary open-angle glaucoma	0.0125825	0.00412057	0.00226122	0.00576229	0.00766658	0.452285	0.0286987	0.0113498	0.011453	0.00067267	0.031978	0.983217	open-angle glaucoma	EFO_0004190	Genome-wide significant SNPs		127	PGP000352	35718050	10.1016/j.ophtha.2022.06.012	European:86.3|East Asian:12.1|African:1.6		African:50|European:50	https://ftp.ebi.ac.uk/pub/databases/spot/pgs/scores/PGS002741/ScoringFiles/PGS002741.txt.gz
PGS001309	GBE_HC1212	Other rheumatoid arthritis (time-to-event)	0.0125695	0.00411772	0.00226903	0.00889596	0.00745462	0.232733	0.0286139	0.0113166	0.0114557	0.0145386	0.0323983	0.653616	rheumatoid arthritis	EFO_0000685	snpnet		323	PGP000244	35324888	10.1371/journal.pgen.1010105		European:100	European:40|African:20|East Asian:20|South Asian:20	https://ftp.ebi.ac.uk/pub/databases/spot/pgs/scores/PGS001309/ScoringFiles/PGS001309.txt.gz
PGS001031	GBE_HC1261	Fibroblastic disorders (time-to-event)	-0.0125211	0.00410707	0.00229853	0.00185372	0.00741747	0.802654	-0.000995905	0.0112545	0.929487	0.0159554	0.0320308	0.618394	fibroblastic disorder	EFO_0009432	snpnet		252	PGP000244	35324888	10.1371/journal.pgen.1010105		European:100	European:40|African:20|East Asian:20|South Asian:20	https://ftp.ebi.ac.uk/pub/databases/spot/pgs/scores/PGS001031/ScoringFiles/PGS001031.txt.gz
PGS000443	PRSWEB_PHECODE172.2_UKBB-SAIGE-HRC-X172.2_PT_MGI_20200608	Other non-epithelial cancer of skin	0.0126838	0.00417445	0.002378	-0.00190824	0.00772565	0.804908	0.010149	0.01197	0.396513	-0.00910782	0.0322702	0.777762	skin cancer	MONDO_0002898	Pruning and Thresholding (P+T)	LD Clumping (MAF >= 1%, r^2 <= 0.1) & P<=7.94e-06	177	PGP000118	32991828	10.1016/j.ajhg.2020.08.025	European:100	European:100	European:100	https://ftp.ebi.ac.uk/pub/databases/spot/pgs/scores/PGS000443/ScoringFiles/PGS000443.txt.gz
PGS000840	Fasting_Proinsulin	Fasting Proinsulin	0.0124817	0.00410838	0.0023807	0.0110329	0.00744899	0.138574	0.0234675	0.0112759	0.0374142	-0.0448587	0.0322358	0.164049	proinsulin measurement	EFO_0010814	Genome-wide significant variants	r2=0.5, 250kb window	223	PGP000211	34737425	10.1038/s41588-021-00948-2	European:100		European:100	https://ftp.ebi.ac.uk/pub/databases/spot/pgs/scores/PGS000840/ScoringFiles/PGS000840.txt.gz
PGS000358	PRSWEB_PHECODE145_UKBB-SAIGE-HRC-X145_PRS-CS_MGI_20200608	Cancer of mouth	-0.0124816	0.00411448	0.00241661	0.00588774	0.00743393	0.428355	-0.0292855	0.0111965	0.00890705	-0.0363246	0.0323937	0.26214	oral cavity cancer	EFO_0005570	PRS-CS	Parameters = auto; LD reference (eur)	1119238	PGP000118	32991828	10.1016/j.ajhg.2020.08.025	European:100	European:100	European:100	https://ftp.ebi.ac.uk/pub/databases/spot/pgs/scores/PGS000358/ScoringFiles/PGS000358.txt.gz
PGS000399	PRSWEB_PHECODE172_20001-1003_PT_MGI_20200608	Skin cancer	0.0125098	0.0041259	0.00242919	-0.00238703	0.00745887	0.748949	0.0182431	0.0114781	0.111975	0.0500609	0.0332051	0.13165	skin carcinoma	EFO_0009259	Pruning and Thresholding (P+T)	LD Clumping (MAF >= 1%, r^2 <= 0.1) & P<=6.31e-07	6	PGP000118	32991828	10.1016/j.ajhg.2020.08.025	European:100	European:100	European:100	https://ftp.ebi.ac.uk/pub/databases/spot/pgs/scores/PGS000399/ScoringFiles/PGS000399.txt.gz
PGS000959	GBE_HC136	Connective tissue disorder	-0.012472	0.00411662	0.00244815	-0.00589267	0.00748518	0.431138	0.00459777	0.0113103	0.684368	-0.0280573	0.0326332	0.389911	connective tissue disease	EFO_1001986	snpnet		16	PGP000244	35324888	10.1371/journal.pgen.1010105		European:100	European:40|African:20|East Asian:20|South Asian:20	https://ftp.ebi.ac.uk/pub/databases/spot/pgs/scores/PGS000959/ScoringFiles/PGS000959.txt.gz
PGS001968	portability-PLR_log_monocyte	Monocyte count	0.0124742	0.00411775	0.00245064	0.0141048	0.00742223	0.0573883	0.0194953	0.011409	0.087493	-0.0247828	0.0325275	0.446118	monocyte count	EFO_0005091	Penalized regression (bigstatsr)	HapMap3 variants	46673	PGP000263	34995502	10.1016/j.ajhg.2021.11.008		European:100	European:37.5|African:25|East Asian:12.5|Greater Middle Eastern:12.5|South Asian:12.5	https://ftp.ebi.ac.uk/pub/databases/spot/pgs/scores/PGS001968/ScoringFiles/PGS001968.txt.gz
PGS001605	GBE_INI25857	Volume of grey matter in Temporal Fusiform Cortex, posterior division (R)	-0.0124495	0.00411389	0.00247649	0.0157197	0.00752622	0.0367388	-0.0209504	0.0114645	0.0676386	0.0607088	0.0334554	0.0695828	grey matter volume measurement|neuroimaging measurement	EFO_0005420|EFO_0004346	snpnet		1447	PGP000244	35324888	10.1371/journal.pgen.1010105		European:100	European:40|African:20|East Asian:20|South Asian:20	https://ftp.ebi.ac.uk/pub/databases/spot/pgs/scores/PGS001605/ScoringFiles/PGS001605.txt.gz
PGS001886	portability-PLR_albumin	Albumin	-0.0124355	0.00411508	0.00251176	-1.63e-05	0.00749792	0.998265	-0.00922359	0.0113303	0.415606	0.0468767	0.0324722	0.148853	serum albumin measurement	EFO_0004535	Penalized regression (bigstatsr)	HapMap3 variants	60423	PGP000263	34995502	10.1016/j.ajhg.2021.11.008		European:100	European:37.5|African:25|East Asian:12.5|Greater Middle Eastern:12.5|South Asian:12.5	https://ftp.ebi.ac.uk/pub/databases/spot/pgs/scores/PGS001886/ScoringFiles/PGS001886.txt.gz
PGS000594	PRSWEB_PHECODE187_C3-MALE-GENITAL_PT_MGI_20200608	Cancer of other male genital organs	-0.0124155	0.00411177	0.00253191	0.00477738	0.00742709	0.52007	0.00516375	0.0113867	0.650197	0.00421669	0.0324195	0.896514	male reproductive organ cancer	EFO_0007355	Pruning and Thresholding (P+T)	LD Clumping (MAF >= 1%, r^2 <= 0.1) & P<=3.98e-06	97	PGP000118	32991828	10.1016/j.ajhg.2020.08.025	European:100	European:100	European:100	https://ftp.ebi.ac.uk/pub/databases/spot/pgs/scores/PGS000594/ScoringFiles/PGS000594.txt.gz
PGS000842	WHR	Waist-hip ratio	0.0124096	0.00411685	0.00257532	0.0118968	0.00742695	0.109191	0.0268741	0.0113041	0.0174365	-0.0101335	0.0321254	0.75243	waist-hip ratio	EFO_0004343	Genome-wide significant variants	r2=0.1, 250kb window	39	PGP000211	34737425	10.1038/s41588-021-00948-2	European:100		European:100	https://ftp.ebi.ac.uk/pub/databases/spot/pgs/scores/PGS000842/ScoringFiles/PGS000842.txt.gz
PGS000731	PRS_SCC	Squamous cell carcinoma	0.0128233	0.00425709	0.0025935	0.0030174	0.0086402	0.726918	0.0258455	0.0130395	0.0474686	-0.00498673	0.0331148	0.8803	squamous cell carcinoma	EFO_0000707	RiskPipe (clumping and thresholding)	p<1e-6	14	PGP000138	33420020	10.1038/s41467-020-20246-5	European:100		European:100	https://ftp.ebi.ac.uk/pub/databases/spot/pgs/scores/PGS000731/ScoringFiles/PGS000731.txt.gz
PGS001893	portability-PLR_calcium	Calcium	0.0124434	0.00413208	0.00260045	-0.00743103	0.00741576	0.316315	-0.00599096	0.0114465	0.600704	0.0141389	0.032528	0.663804	calcium measurement	EFO_0004838	Penalized regression (bigstatsr)	HapMap3 variants	48395	PGP000263	34995502	10.1016/j.ajhg.2021.11.008		European:100	European:37.5|African:25|East Asian:12.5|Greater Middle Eastern:12.5|South Asian:12.5	https://ftp.ebi.ac.uk/pub/databases/spot/pgs/scores/PGS001893/ScoringFiles/PGS001893.txt.gz
PGS000078	CC_Lung	Lung cancer	-0.0123735	0.00411161	0.00261762	-0.000681756	0.00743191	0.92691	0.00370459	0.0112603	0.74216	0.0337536	0.0335804	0.314821	lung carcinoma	EFO_0001071	Genome-wide significant variants	P < 5e-8, MAF > 1%, biallelic SNPs, LD-thin r2 > 0.3	109	PGP000050	33579919	10.1038/s41467-021-21288-z	European:100		European:100	https://ftp.ebi.ac.uk/pub/databases/spot/pgs/scores/PGS000078/ScoringFiles/PGS000078.txt.gz
PGS001520	GBE_INI4198	Position of the pulse wave peak	0.0124164	0.0041268	0.00262348	0.00112285	0.00743776	0.880003	0.0148935	0.0115518	0.197299	-0.0406926	0.0324805	0.210266	arterial stiffness measurement	EFO_0004517	snpnet		1358	PGP000244	35324888	10.1371/journal.pgen.1010105		European:100	European:40|African:20|East Asian:20|South Asian:20	https://ftp.ebi.ac.uk/pub/databases/spot/pgs/scores/PGS001520/ScoringFiles/PGS001520.txt.gz
PGS001412	GBE_INI22420	LV ejection fraction	0.0123412	0.00410911	0.00267002	0.00275995	0.0074551	0.711226	0.00394648	0.011209	0.724778	-0.00900607	0.0323629	0.780794	left ventricular ejection fraction measurement	EFO_0008373	snpnet		266	PGP000244	35324888	10.1371/journal.pgen.1010105		European:100	European:40|African:20|East Asian:20|South Asian:20	https://ftp.ebi.ac.uk/pub/databases/spot/pgs/scores/PGS001412/ScoringFiles/PGS001412.txt.gz
PGS000406	PRSWEB_PHECODE172_UKBB-SAIGE-HRC-X172_PT_MGI_20200608	Skin cancer	0.0125037	0.00416624	0.00268929	-0.00682102	0.0076792	0.374409	0.00974056	0.0118647	0.411662	-0.0046167	0.0326368	0.887509	skin carcinoma	EFO_0009259	Pruning and Thresholding (P+T)	LD Clumping (MAF >= 1%, r^2 <= 0.1) & P<=3.16e-05	292	PGP000118	32991828	10.1016/j.ajhg.2020.08.025	European:100	European:100	European:100	https://ftp.ebi.ac.uk/pub/databases/spot/pgs/scores/PGS000406/ScoringFiles/PGS000406.txt.gz
PGS002658	blood_MONOCYTE_COUNT.PolyFun-pred	Monocyte Count	0.0123255	0.00411426	0.00273718	0.0161844	0.00746093	0.0300654	0.00668354	0.0112762	0.553374	0.0118343	0.0327595	0.717914	monocyte count	EFO_0005091	PolyFun-pred		353881	PGP000332	35393596	10.1038/s41588-022-01036-9	European:100		African:25|East Asian:25|European:25|South Asian:25	https://ftp.ebi.ac.uk/pub/databases/spot/pgs/scores/PGS002658/ScoringFiles/PGS002658.txt.gz
PGS000131	GS-G-AFR	Hemoglobin A1c	0.0123229	0.00411449	0.00274452	-0.00630821	0.00747633	0.398805	0.00967868	0.0111784	0.386578	-0.0340018	0.033316	0.307452	HbA1c measurement	EFO_0004541	GWAS	Study-wide multi-ancestry GWAS significant SNPs	19	PGP000064	28898252	10.1371/journal.pmed.1002383	African:100		African:100	https://ftp.ebi.ac.uk/pub/databases/spot/pgs/scores/PGS000131/ScoringFiles/PGS000131.txt.gz
PGS001065	GBE_BIN_FC3006144	Never eat wheat	-0.012314	0.00411157	0.00274477	-5.61e-05	0.00739408	0.993951	-0.00316763	0.0113062	0.779349	-0.0303348	0.0328352	0.355565	diet measurement	EFO_0008111	snpnet		5	PGP000244	35324888	10.1371/journal.pgen.1010105		European:100	European:40|African:20|East Asian:20|South Asian:20	https://ftp.ebi.ac.uk/pub/databases/spot/pgs/scores/PGS001065/ScoringFiles/PGS001065.txt.gz
PGS001549	GBE_INI25865	Volume of grey matter in Central Opercular Cortex (R)	-0.012349	0.00412329	0.00274508	-0.00348377	0.00749102	0.641889	-0.00189634	0.0112172	0.865752	0.00081473	0.0322492	0.979845	grey matter volume measurement|neuroimaging measurement	EFO_0005420|EFO_0004346	snpnet		1123	PGP000244	35324888	10.1371/journal.pgen.1010105		European:100	European:40|African:20|East Asian:20|South Asian:20	https://ftp.ebi.ac.uk/pub/databases/spot/pgs/scores/PGS001549/ScoringFiles/PGS001549.txt.gz
PGS000401	PRSWEB_PHECODE172_C3-SKIN_PRS-CS_MGI_20200608	Skin cancer	0.0124111	0.0041688	0.00290947	-0.00202457	0.00778084	0.79471	0.0101279	0.0120354	0.400065	0.0206081	0.0330427	0.532837	skin carcinoma	EFO_0009259	PRS-CS	Parameters = auto; LD reference (eur)	1111490	PGP000118	32991828	10.1016/j.ajhg.2020.08.025	European:100	European:100	European:100	https://ftp.ebi.ac.uk/pub/databases/spot/pgs/scores/PGS000401/ScoringFiles/PGS000401.txt.gz
PGS000041	GRS-DQ2.5-CeD	Coeliac disease	-0.0126252	0.00424587	0.00294403	0.00732407	0.00760926	0.335788	0.0138885	0.0118032	0.239325	-0.0384208	0.0329133	0.243076	celiac disease	EFO_0001060	SparSNP	Lasso penalised linear SVM on SNPs, 10-fold cross-validation	2513	PGP000029	26244058	10.1186/s13073-015-0196-5		European:100	European:100	https://ftp.ebi.ac.uk/pub/databases/spot/pgs/scores/PGS000041/ScoringFiles/PGS000041.txt.gz
PGS001890	portability-PLR_avMSE	avMSE	0.0122048	0.00410722	0.00296304	0.00691823	0.00743074	0.351839	-0.00509518	0.0111889	0.648837	-0.00781732	0.0324214	0.809465	visual acuity measurement	EFO_0008385	Penalized regression (bigstatsr)	HapMap3 variants	44864	PGP000263	34995502	10.1016/j.ajhg.2021.11.008		European:100	European:37.5|African:25|East Asian:12.5|Greater Middle Eastern:12.5|South Asian:12.5	https://ftp.ebi.ac.uk/pub/databases/spot/pgs/scores/PGS001890/ScoringFiles/PGS001890.txt.gz
PGS001241	GBE_INI3143	Ankle spacing width	0.0122418	0.00412081	0.00297098	0.00729803	0.00746661	0.32836	0.032441	0.0112344	0.00388119	0.0495738	0.0328284	0.131021	anthropometric measurement	EFO_0004302	snpnet		21694	PGP000244	35324888	10.1371/journal.pgen.1010105		European:100	European:40|African:20|East Asian:20|South Asian:20	https://ftp.ebi.ac.uk/pub/databases/spot/pgs/scores/PGS001241/ScoringFiles/PGS001241.txt.gz
PGS002071	portability-ldpred2_571.5	Other chronic nonalcoholic liver disease	0.0122016	0.00411128	0.00299899	0.00419169	0.00749103	0.575779	0.0122357	0.0114907	0.286948	0.0478114	0.0331012	0.148627	liver disease	EFO_0001421	LDpred2 (bigsnpr)	LDpred2-auto using HapMap3 variants	352506	PGP000263	34995502	10.1016/j.ajhg.2021.11.008		European:100	European:37.5|African:25|East Asian:12.5|Greater Middle Eastern:12.5|South Asian:12.5	https://ftp.ebi.ac.uk/pub/databases/spot/pgs/scores/PGS002071/ScoringFiles/PGS002071.txt.gz
PGS000763	PRS_HAID	Hearing aid use	0.0121852	0.00410614	0.00300185	-0.0155947	0.0074602	0.0365828	0.00520592	0.0112204	0.64267	0.0250803	0.0319547	0.43253	age-related hearing impairment	EFO_0005782	PRSice	INFO: 0.9, MAF: 0.01, clump-r2: 0.1, p<0.0056; software version = 2.1.3.beta	4270	PGP000165	32203203	10.1038/s41431-020-0603-2	European:100		European:100	https://ftp.ebi.ac.uk/pub/databases/spot/pgs/scores/PGS000763/ScoringFiles/PGS000763.txt.gz
PGS001583	GBE_INI25848	Volume of grey matter in Parahippocampal Gyrus, anterior division (L)	-0.0121953	0.00411358	0.00303039	0.00255725	0.00742825	0.730651	-0.00919875	0.0119392	0.441025	-0.0118627	0.0324175	0.714414	grey matter volume measurement|neuroimaging measurement	EFO_0005420|EFO_0004346	snpnet		1724	PGP000244	35324888	10.1371/journal.pgen.1010105		European:100	European:40|African:20|East Asian:20|South Asian:20	https://ftp.ebi.ac.uk/pub/databases/spot/pgs/scores/PGS001583/ScoringFiles/PGS001583.txt.gz
PGS000331	PRS_AF	Atrial fibrillation	0.0122155	0.00413039	0.00310177	0.00011321	0.00766418	0.988215	-0.0159285	0.0114432	0.163935	-0.0123589	0.0319474	0.698867	atrial fibrillation	EFO_0000275	LDpred	ÃÂ = 0.03; LD radius = 4000; LD reference panel = 2,690 Finnish individuals [autosomal variants only]	6183494	PGP000100	32273609	10.1038/s41591-020-0800-0	European:100	European:100	European:100	https://ftp.ebi.ac.uk/pub/databases/spot/pgs/scores/PGS000331/ScoringFiles/PGS000331.txt.gz
PGS000507	PRSWEB_PHECODE174.1_Onco-iCOGS-Overall-BRCA_PRS-CS_MGI_20200608	Breast cancer (female)	0.0125434	0.00424613	0.00313591	-0.00900564	0.00803059	0.26211	-0.0201093	0.0120851	0.0961163	0.00979467	0.0323368	0.761969	breast carcinoma	EFO_0000305	PRS-CS	Parameters = auto; LD reference (eur)	1119140	PGP000118	32991828	10.1016/j.ajhg.2020.08.025	European:100	European:100	European:100	https://ftp.ebi.ac.uk/pub/databases/spot/pgs/scores/PGS000507/ScoringFiles/PGS000507.txt.gz
PGS000897	GLGC_2021_SAS_LDL_PRS_weights_PT	Low density lipoprotein (LDL) cholesterol	-0.0121272	0.00410527	0.00313623	0.00520287	0.00741633	0.482964	0.00466737	0.0112493	0.678212	0.0615112	0.0322475	0.0564593	low density lipoprotein cholesterol measurement	EFO_0004611	Pruning and Thresholding (P+T)	r2=0.1 distance=500kb p=5e-10	13	PGP000230	34887591	https://doi.org/10.1038/s41586-021-04064-3	South Asian:100		South Asian:33.3|African:16.7|Hispanic or Latin American:16.7|Additional Asian Ancestries:16.7|European:16.7	https://ftp.ebi.ac.uk/pub/databases/spot/pgs/scores/PGS000897/ScoringFiles/PGS000897.txt.gz
PGS001073	GBE_INI874	Duration of walks	0.0121662	0.00412134	0.00315732	-0.00400396	0.00747918	0.59241	0.0202067	0.011274	0.07308	0.0023277	0.0332124	0.944126	physical activity measurement	EFO_0008002	snpnet		1323	PGP000244	35324888	10.1371/journal.pgen.1010105		European:100	European:40|African:20|East Asian:20|South Asian:20	https://ftp.ebi.ac.uk/pub/databases/spot/pgs/scores/PGS001073/ScoringFiles/PGS001073.txt.gz
PGS001569	GBE_INI25784	Volume of grey matter in Insular Cortex (L)	-0.0121344	0.0041116	0.00316475	0.00140787	0.00747824	0.850671	0.00504848	0.0112187	0.652705	0.0167008	0.0323963	0.606192	grey matter volume measurement|neuroimaging measurement	EFO_0005420|EFO_0004346	snpnet		1554	PGP000244	35324888	10.1371/journal.pgen.1010105		European:100	European:40|African:20|East Asian:20|South Asian:20	https://ftp.ebi.ac.uk/pub/databases/spot/pgs/scores/PGS001569/ScoringFiles/PGS001569.txt.gz
PGS000328	GRS_SLE	Systemic lupus erythematosus	0.0122249	0.00414753	0.00320351	0.0198257	0.00743491	0.00766288	0.0156157	0.011246	0.164968	0.0270539	0.0320995	0.399332	systemic lupus erythematosus	EFO_0002690	Genomewide-significant variants (sourced from PMID:28509669)	p < 5e-8	57	PGP000099	31826855	10.1136/annrheumdis-2019-216227	European:100		European:100	https://ftp.ebi.ac.uk/pub/databases/spot/pgs/scores/PGS000328/ScoringFiles/PGS000328.txt.gz
PGS000821	PRS_hypomed	Thyroid medication use	0.0122096	0.00415736	0.00331549	0.0156796	0.00743727	0.0350097	0.0121624	0.0112354	0.279028	0.0169576	0.0320539	0.596781	Thyroid preparation use measurement	EFO_0009933	LDpred		872391	PGP000204	34244291	10.1158/1078-0432.ccr-21-0921	European:100		European:50|Multi-ancestry (including European):50	https://ftp.ebi.ac.uk/pub/databases/spot/pgs/scores/PGS000821/ScoringFiles/PGS000821.txt.gz
PGS001596	GBE_INI25835	Volume of grey matter in Subcallosal Cortex (R)	-0.0120695	0.00411029	0.00332024	-0.000511077	0.00748297	0.945548	-0.0180022	0.0111912	0.107704	0.0180866	0.031748	0.568887	grey matter volume measurement|neuroimaging measurement	EFO_0005420|EFO_0004346	snpnet		1458	PGP000244	35324888	10.1371/journal.pgen.1010105		European:100	European:40|African:20|East Asian:20|South Asian:20	https://ftp.ebi.ac.uk/pub/databases/spot/pgs/scores/PGS001596/ScoringFiles/PGS001596.txt.gz
PGS000440	PRSWEB_PHECODE172.2_C44_LASSOSUM_MGI_20200608	Other non-epithelial cancer of skin	0.0121483	0.00413969	0.00333998	-0.00765359	0.0075378	0.309933	0.0274119	0.0114392	0.0165615	-0.0107194	0.0331339	0.746304	skin cancer	MONDO_0002898	Lassosum	s=0.2;Lambda=0.01833	2111	PGP000118	32991828	10.1016/j.ajhg.2020.08.025	European:100	European:100	European:100	https://ftp.ebi.ac.uk/pub/databases/spot/pgs/scores/PGS000440/ScoringFiles/PGS000440.txt.gz
PGS000434	PRSWEB_PHECODE172.2_C3-OTHER-SKIN_PRS-CS_MGI_20200608	Other non-epithelial cancer of skin	0.0121663	0.0041536	0.00339959	-0.00451401	0.00781123	0.56334	0.0134403	0.0119279	0.259831	0.024558	0.0332052	0.459552	skin cancer	MONDO_0002898	PRS-CS	Parameters = auto; LD reference (eur)	1111490	PGP000118	32991828	10.1016/j.ajhg.2020.08.025	European:100	European:100	European:100	https://ftp.ebi.ac.uk/pub/databases/spot/pgs/scores/PGS000434/ScoringFiles/PGS000434.txt.gz
PGS001805	portability-PLR_185	Cancer of prostate	-0.0120059	0.00411005	0.00348792	0.00032091	0.00755436	0.966116	0.00624688	0.0113506	0.582074	0.0134016	0.032232	0.677566	prostate carcinoma	EFO_0001663	Penalized regression (bigstatsr)	HapMap3 variants	2579	PGP000263	34995502	10.1016/j.ajhg.2021.11.008		European:100	European:37.5|African:25|East Asian:12.5|Greater Middle Eastern:12.5|South Asian:12.5	https://ftp.ebi.ac.uk/pub/databases/spot/pgs/scores/PGS001805/ScoringFiles/PGS001805.txt.gz
PGS001560	GBE_INI25782	Volume of grey matter in Frontal Pole (L)	-0.0120064	0.00411273	0.00350796	-0.00240314	0.00747099	0.747708	-0.00411333	0.0112294	0.714141	0.0602246	0.0322749	0.062043	grey matter volume measurement|neuroimaging measurement	EFO_0005420|EFO_0004346	snpnet		2320	PGP000244	35324888	10.1371/journal.pgen.1010105		European:100	European:40|African:20|East Asian:20|South Asian:20	https://ftp.ebi.ac.uk/pub/databases/spot/pgs/scores/PGS001560/ScoringFiles/PGS001560.txt.gz
PGS002748	PRS_251	Height	-0.0119983	0.00411408	0.00354107	-0.0100111	0.00764283	0.190239	-0.0029358	0.0117998	0.803516	-0.00184878	0.0344637	0.957218	body height	EFO_0004339	Genome-wide significant SNPs	p<5E-05, r2=0.0712	251	PGP000361	35831902	10.1186/s12916-022-02450-w	East Asian:100		East Asian:100	https://ftp.ebi.ac.uk/pub/databases/spot/pgs/scores/PGS002748/ScoringFiles/PGS002748.txt.gz
PGS002057	portability-ldpred2_454	Varicose veins	0.0119615	0.00411188	0.00362566	-9.92e-06	0.00742407	0.998934	0.00400198	0.0112846	0.722859	0.0113948	0.0325197	0.72604	Varicose veins	HP_0002619	LDpred2 (bigsnpr)	LDpred2-auto using HapMap3 variants	760630	PGP000263	34995502	10.1016/j.ajhg.2021.11.008		European:100	European:37.5|African:25|East Asian:12.5|Greater Middle Eastern:12.5|South Asian:12.5	https://ftp.ebi.ac.uk/pub/databases/spot/pgs/scores/PGS002057/ScoringFiles/PGS002057.txt.gz
PGS001699	GBE_INI25726	WA ISOVF in tract superior longitudinal fasciculus (R)	0.0120259	0.00413404	0.00362584	0.010074	0.00747132	0.177545	0.0188811	0.0113769	0.0969939	0.0313337	0.0322419	0.331134	brain volume measurement|neuroimaging measurement	EFO_0006930|EFO_0004346	snpnet		197	PGP000244	35324888	10.1371/journal.pgen.1010105		European:100	European:40|African:20|East Asian:20|South Asian:20	https://ftp.ebi.ac.uk/pub/databases/spot/pgs/scores/PGS001699/ScoringFiles/PGS001699.txt.gz
PGS002114	portability-ldpred2_diastolic_BP	Diastolic blood pressure, automated reading	0.0120166	0.00413727	0.00367875	0.00157209	0.00746211	0.83314	0.018196	0.011229	0.105134	-0.0144251	0.0318447	0.650563	diastolic blood pressure	EFO_0006336	LDpred2 (bigsnpr)	LDpred2-auto using HapMap3 variants	933950	PGP000263	34995502	10.1016/j.ajhg.2021.11.008		European:100	European:37.5|African:25|East Asian:12.5|Greater Middle Eastern:12.5|South Asian:12.5	https://ftp.ebi.ac.uk/pub/databases/spot/pgs/scores/PGS002114/ScoringFiles/PGS002114.txt.gz
PGS001899	portability-PLR_depression_feelings	Recent feelings of depression	0.0119132	0.00410635	0.00371771	0.00762685	0.00742462	0.304308	0.0205416	0.0111874	0.0663379	0.0427065	0.0328096	0.193037	depressive symptom measurement	EFO_0007006	Penalized regression (bigstatsr)	HapMap3 variants	2434	PGP000263	34995502	10.1016/j.ajhg.2021.11.008		European:100	European:37.5|African:25|East Asian:12.5|Greater Middle Eastern:12.5|South Asian:12.5	https://ftp.ebi.ac.uk/pub/databases/spot/pgs/scores/PGS001899/ScoringFiles/PGS001899.txt.gz
PGS002157	portability-ldpred2_log_ALP	Alkaline phosphatase	0.0119025	0.00410493	0.00373672	0.00822173	0.00742176	0.267954	-0.00786552	0.0113105	0.486793	0.00312607	0.0320445	0.922286	alkaline phosphatase measurement	EFO_0004533	LDpred2 (bigsnpr)	LDpred2-auto using HapMap3 variants	874365	PGP000263	34995502	10.1016/j.ajhg.2021.11.008		European:100	European:37.5|African:25|East Asian:12.5|Greater Middle Eastern:12.5|South Asian:12.5	https://ftp.ebi.ac.uk/pub/databases/spot/pgs/scores/PGS002157/ScoringFiles/PGS002157.txt.gz
PGS002606	blood_LYMPHOCYTE_COUNT.P+T.5e-08	Lymphocyte Count	0.0129768	0.0044766	0.00374575	0.00333063	0.00758831	0.660723	0.0036899	0.0112671	0.743296	-0.0484876	0.0325211	0.135972	lymphocyte count	EFO_0004587	Pruning and Thresholding (P+T)	p < 5e-08	3808	PGP000332	35393596	10.1038/s41588-022-01036-9	European:100		African:25|East Asian:25|European:25|South Asian:25	https://ftp.ebi.ac.uk/pub/databases/spot/pgs/scores/PGS002606/ScoringFiles/PGS002606.txt.gz
PGS001771	GBE_INI25701	WA OD in tract superior thalamic radiation (R)	0.0119342	0.00412017	0.00377303	0.0166103	0.00740778	0.0249433	0.0243048	0.0112267	0.0303946	0.0524975	0.033114	0.112886	brain volume measurement|neuroimaging measurement	EFO_0006930|EFO_0004346	snpnet		1352	PGP000244	35324888	10.1371/journal.pgen.1010105		European:100	European:40|African:20|East Asian:20|South Asian:20	https://ftp.ebi.ac.uk/pub/databases/spot/pgs/scores/PGS001771/ScoringFiles/PGS001771.txt.gz
PGS002237	GPS_CKD	Chronic Kidney Disease (stage 3 or greater)	-0.0119706	0.00413568	0.00379788	-0.00166109	0.00753139	0.825439	-0.00826935	0.0121418	0.495831	-0.0107126	0.035017	0.75966	chronic kidney disease	EFO_0003884	Pruning and Thresholding (P+T)	R2=0.2 and P-vale=0.03	471316	PGP000269	35710995	10.1038/s41591-022-01869-1		European:100	African:25|Hispanic or Latin American:25|Additional Asian Ancestries:25|European:25	https://ftp.ebi.ac.uk/pub/databases/spot/pgs/scores/PGS002237/ScoringFiles/PGS002237.txt.gz
PGS000441	PRSWEB_PHECODE172.2_UKBB-SAIGE-HRC-X172.2_P_5e-08_MGI_20200608	Other non-epithelial cancer of skin	0.0120586	0.00416822	0.00381593	-0.000789009	0.00770204	0.918406	0.0161551	0.0119637	0.176907	0.00890463	0.0324064	0.783485	skin cancer	MONDO_0002898	GWAS Hits	LD Clumping (MAF >= 1%, r^2 <= 0.1) & P<=5e-08	77	PGP000118	32991828	10.1016/j.ajhg.2020.08.025	European:100	European:100	European:100	https://ftp.ebi.ac.uk/pub/databases/spot/pgs/scores/PGS000441/ScoringFiles/PGS000441.txt.gz
PGS000332	PRS_BC	Breast cancer	0.0124364	0.00429909	0.00381835	-0.0152108	0.00828956	0.066516	-0.0132022	0.0123744	0.286017	0.00942198	0.0322987	0.770505	breast carcinoma	EFO_0000305	LDpred	ÃÂ = 0.03; LD radius = 4000; LD reference panel = 2,690 Finnish individuals [autosomal variants only]	6390808	PGP000100	32273609	10.1038/s41591-020-0800-0	European:100	European:100	European:100	https://ftp.ebi.ac.uk/pub/databases/spot/pgs/scores/PGS000332/ScoringFiles/PGS000332.txt.gz
PGS000837	ISI	Insulin sensitivity index	-0.0118922	0.00411256	0.00383208	-0.00893972	0.00742916	0.228849	-0.0280718	0.0114029	0.0138237	0.0343121	0.0326921	0.293923	insulin sensitivity measurement	EFO_0004471	Genome-wide significant variants	r2=0.5, 250kb window	219	PGP000211	34737425	10.1038/s41588-021-00948-2	European:100		European:100	https://ftp.ebi.ac.uk/pub/databases/spot/pgs/scores/PGS000837/ScoringFiles/PGS000837.txt.gz
PGS000898	PRS39_AD	Alzheimer's disease	-0.0118517	0.00410638	0.00389976	-0.00628883	0.00745586	0.398963	-0.008651	0.0116935	0.459412	0.00631854	0.0328508	0.847475	Alzheimer disease	MONDO_0004975	Genome-wide significant variants	p < 5e-8	40	PGP000231	34099642	10.1038/s41467-021-22491-8	European:100	European:64.6|Not Reported:35.4	European:100	https://ftp.ebi.ac.uk/pub/databases/spot/pgs/scores/PGS000898/ScoringFiles/PGS000898.txt.gz
PGS002455	disease_HI_CHOL_SELF_REP.P+T.0.001	High cholesterol	-0.012384	0.00429301	0.00391798	0.00900695	0.00812229	0.267466	0.0253328	0.0182488	0.165078	0.0353386	0.0355697	0.320465	Hypercholesterolemia	HP_0003124	Pruning and Thresholding (P+T)	p < 0.001	13788	PGP000332	35393596	10.1038/s41588-022-01036-9	European:100		African:25|East Asian:25|European:25|South Asian:25	https://ftp.ebi.ac.uk/pub/databases/spot/pgs/scores/PGS002455/ScoringFiles/PGS002455.txt.gz
PGS002640	disease_ALLERGY_ECZEMA_DIAGNOSED.PolyFun-pred	Eczema	0.0119103	0.00413258	0.00395107	0.00978153	0.00745208	0.189321	0.0241806	0.0111971	0.0308077	-0.0207333	0.0323968	0.522186	Eczema	HP_0000964	PolyFun-pred		241530	PGP000332	35393596	10.1038/s41588-022-01036-9	European:100		African:25|East Asian:25|European:25|South Asian:25	https://ftp.ebi.ac.uk/pub/databases/spot/pgs/scores/PGS002640/ScoringFiles/PGS002640.txt.gz
PGS002025	portability-ldpred2_250.1	Type 1 diabetes	0.0118688	0.00411988	0.003966	0.00394059	0.0074328	0.595999	-0.000211293	0.011233	0.984993	0.0465232	0.0321467	0.147837	type 1 diabetes mellitus	MONDO_0005147	LDpred2 (bigsnpr)	LDpred2-auto using HapMap3 variants	106800	PGP000263	34995502	10.1016/j.ajhg.2021.11.008		European:100	European:37.5|African:25|East Asian:12.5|Greater Middle Eastern:12.5|South Asian:12.5	https://ftp.ebi.ac.uk/pub/databases/spot/pgs/scores/PGS002025/ScoringFiles/PGS002025.txt.gz
PGS000811	AD-PRS_39	Alzheimer's disease	-0.0118275	0.00410636	0.00397326	-0.00627832	0.00745574	0.399743	-0.00865946	0.0116918	0.458908	0.0063855	0.032853	0.845889	Alzheimer disease	MONDO_0004975	Genome-wide significant variants	p < 5e-8	39	PGP000196	33532541	10.1002/dad2.12142	European:100		European:100	https://ftp.ebi.ac.uk/pub/databases/spot/pgs/scores/PGS000811/ScoringFiles/PGS000811.txt.gz
PGS001603	GBE_INI25854	Volume of grey matter in Temporal Fusiform Cortex, anterior division (L)	-0.0118441	0.00411233	0.00397497	-0.0121161	0.007456	0.104161	0.0108152	0.0111721	0.333019	0.00853637	0.0325758	0.793286	grey matter volume measurement|neuroimaging measurement	EFO_0005420|EFO_0004346	snpnet		264	PGP000244	35324888	10.1371/journal.pgen.1010105		European:100	European:40|African:20|East Asian:20|South Asian:20	https://ftp.ebi.ac.uk/pub/databases/spot/pgs/scores/PGS001603/ScoringFiles/PGS001603.txt.gz
PGS001837	portability-PLR_366	Cataract	0.0117848	0.00410948	0.00413451	-0.00790405	0.00748191	0.290775	0.0126581	0.0112624	0.261046	-0.0396149	0.0322038	0.218648	cataract	MONDO_0005129	Penalized regression (bigstatsr)	HapMap3 variants	11617	PGP000263	34995502	10.1016/j.ajhg.2021.11.008		European:100	European:37.5|African:25|East Asian:12.5|Greater Middle Eastern:12.5|South Asian:12.5	https://ftp.ebi.ac.uk/pub/databases/spot/pgs/scores/PGS001837/ScoringFiles/PGS001837.txt.gz
PGS002001	portability-PLR_protein	Total protein	0.0117918	0.00411229	0.00413781	0.00227811	0.00746966	0.76038	-0.00184445	0.0113192	0.87056	0.0275637	0.0325938	0.397736	total blood protein measurement	EFO_0004536	Penalized regression (bigstatsr)	HapMap3 variants	69557	PGP000263	34995502	10.1016/j.ajhg.2021.11.008		European:100	European:37.5|African:25|East Asian:12.5|Greater Middle Eastern:12.5|South Asian:12.5	https://ftp.ebi.ac.uk/pub/databases/spot/pgs/scores/PGS002001/ScoringFiles/PGS002001.txt.gz
PGS001005	GBE_INI134	Number of self reported cancers	0.011832	0.00412828	0.0041559	0.000714446	0.0074597	0.9237	0.016943	0.0115841	0.143575	0.0197906	0.0337429	0.557531	number of cancers, self-reported	EFO_0009800	snpnet		526	PGP000244	35324888	10.1371/journal.pgen.1010105		European:100	European:40|African:20|East Asian:20|South Asian:20	https://ftp.ebi.ac.uk/pub/databases/spot/pgs/scores/PGS001005/ScoringFiles/PGS001005.txt.gz
PGS001860	portability-PLR_571.5	Other chronic nonalcoholic liver disease	0.0117739	0.00411067	0.00418014	0.00535906	0.00743311	0.470927	0.00675705	0.0114242	0.554208	0.0552747	0.0329167	0.0931077	liver disease	EFO_0001421	Penalized regression (bigstatsr)	HapMap3 variants	497	PGP000263	34995502	10.1016/j.ajhg.2021.11.008		European:100	European:37.5|African:25|East Asian:12.5|Greater Middle Eastern:12.5|South Asian:12.5	https://ftp.ebi.ac.uk/pub/databases/spot/pgs/scores/PGS001860/ScoringFiles/PGS001860.txt.gz
PGS000414	PRSWEB_PHECODE172.1_C3-MELANOMA-SKIN_PT_MGI_20200608	Melanomas of skin (diagnosis or history)	0.0118434	0.0041411	0.00423701	-0.0094293	0.0076432	0.217321	0.00711477	0.0118458	0.548095	-0.0332885	0.0327963	0.310102	melanoma	EFO_0000756	Pruning and Thresholding (P+T)	LD Clumping (MAF >= 1%, r^2 <= 0.1) & P<=1.26e-07	21	PGP000118	32991828	10.1016/j.ajhg.2020.08.025	European:100	European:100	European:100	https://ftp.ebi.ac.uk/pub/databases/spot/pgs/scores/PGS000414/ScoringFiles/PGS000414.txt.gz
PGS002283	GRS15_NAFLD	Nonalcoholic fatty liver disease	0.0117477	0.00411821	0.00433612	0.0179223	0.00743424	0.0159186	0.00799561	0.0118748	0.500741	0.0497981	0.0337924	0.140577	non-alcoholic fatty liver disease	EFO_0003095	Genome-wide significant variants	p<5E-08, MAF>1%, INFO>0.7, r2>0.8; externally validated to associate with histologically or imaging-defined NAFLD	15	PGP000312	35293152	10.1002/hep4.1932	European:75.1|African:17.1|Hispanic or Latin American:6.9|Additional Asian Ancestries:0.9		European:100	https://ftp.ebi.ac.uk/pub/databases/spot/pgs/scores/PGS002283/ScoringFiles/PGS002283.txt.gz
PGS000931	GBE_BIN_FC11006152	Blood clot or deep vein thrombosis (diagnosed by doctor)	0.0117099	0.00412363	0.00451544	0.000485177	0.00742125	0.947874	-0.00398854	0.011314	0.72444	-0.0825503	0.0331014	0.0126362	thrombotic disease|deep vein thrombosis	MONDO_0000831|EFO_0003907	snpnet		534	PGP000244	35324888	10.1371/journal.pgen.1010105		European:100	European:40|African:20|East Asian:20|South Asian:20	https://ftp.ebi.ac.uk/pub/databases/spot/pgs/scores/PGS000931/ScoringFiles/PGS000931.txt.gz
PGS000097	lymph	Lymphocyte count	0.0117688	0.00414784	0.00454914	-0.00524314	0.00744925	0.481528	-0.00233881	0.0111391	0.833696	-0.0321437	0.0321781	0.317827	lymphocyte count	EFO_0004587	Regularized Regression (Elastic Net)	Bi-allelic variants (MAF > 0.01, INFO > 0.4, missingness rate < 0.1) with LD thinning (r2 threshold = 0.5)	24646	PGP000051	35072137	10.1016/j.xgen.2021.100086	European:100	European:100	European:100	https://ftp.ebi.ac.uk/pub/databases/spot/pgs/scores/PGS000097/ScoringFiles/PGS000097.txt.gz
PGS000450	PRSWEB_PHECODE172.21_20001-1073_PT_MGI_20200608	Basal cell carcinoma	0.0116368	0.0041015	0.00455087	0.0047852	0.00740219	0.517983	-0.00224397	0.0116482	0.847237	-0.0186986	0.032191	0.561331	basal cell carcinoma	EFO_0004193	Pruning and Thresholding (P+T)	LD Clumping (MAF >= 1%, r^2 <= 0.1) & P<=3.16e-06	8	PGP000118	32991828	10.1016/j.ajhg.2020.08.025	European:100	European:100	European:100	https://ftp.ebi.ac.uk/pub/databases/spot/pgs/scores/PGS000450/ScoringFiles/PGS000450.txt.gz
PGS001975	portability-PLR_log_pulse_rate	Pulse rate, automated reading	0.0116792	0.00411743	0.00456085	-0.00142563	0.00741805	0.847598	0.0183269	0.0111627	0.100632	-0.00974947	0.0320879	0.761253	heart rate	EFO_0004326	Penalized regression (bigstatsr)	HapMap3 variants	62254	PGP000263	34995502	10.1016/j.ajhg.2021.11.008		European:100	European:37.5|African:25|East Asian:12.5|Greater Middle Eastern:12.5|South Asian:12.5	https://ftp.ebi.ac.uk/pub/databases/spot/pgs/scores/PGS001975/ScoringFiles/PGS001975.txt.gz
PGS002628	disease_ASTHMA_DIAGNOSED.PolyFun-pred	Asthma	0.0116489	0.00411278	0.00462029	0.0102298	0.00746066	0.170324	0.015367	0.0112336	0.17133	-0.00875209	0.0321917	0.785719	asthma	MONDO_0004979	PolyFun-pred		205286	PGP000332	35393596	10.1038/s41588-022-01036-9	European:100		African:25|East Asian:25|European:25|South Asian:25	https://ftp.ebi.ac.uk/pub/databases/spot/pgs/scores/PGS002628/ScoringFiles/PGS002628.txt.gz
PGS002462	blood_MONOCYTE_COUNT.P+T.0.001	Monocyte Count	0.0116557	0.00413062	0.00477595	0.012796	0.00758228	0.0914858	0.0108912	0.0127456	0.392824	-0.0263769	0.0324208	0.415886	monocyte count	EFO_0005091	Pruning and Thresholding (P+T)	p < 0.001	38012	PGP000332	35393596	10.1038/s41588-022-01036-9	European:100		African:25|East Asian:25|European:25|South Asian:25	https://ftp.ebi.ac.uk/pub/databases/spot/pgs/scores/PGS002462/ScoringFiles/PGS002462.txt.gz
PGS001765	GBE_INI25566	WA MO in tract superior thalamic radiation (R)	-0.0115648	0.00410919	0.00488726	-0.0146215	0.00744634	0.0495785	-0.00768717	0.0112383	0.493964	0.0309408	0.0342588	0.366446	brain volume measurement|neuroimaging measurement	EFO_0006930|EFO_0004346	snpnet		1023	PGP000244	35324888	10.1371/journal.pgen.1010105		European:100	European:40|African:20|East Asian:20|South Asian:20	https://ftp.ebi.ac.uk/pub/databases/spot/pgs/scores/PGS001765/ScoringFiles/PGS001765.txt.gz
PGS000231	CXCL16	C-X-C motif chemokine 16 (CXCL16) serum levels	0.0116417	0.00414377	0.00496282	-0.00038171	0.00742064	0.958976	0.00262377	0.0112315	0.815289	0.0327913	0.0334895	0.327505	blood protein measurement	EFO_0007937	LDpred	HapMap3 SNPs with MAF >0.05, HWE P>1e-05, imputation quality>0.95, fraction of causal markers 0.01.	552241	PGP000089	33067605	10.1038/s42255-020-00287-2		European:100	European:100	https://ftp.ebi.ac.uk/pub/databases/spot/pgs/scores/PGS000231/ScoringFiles/PGS000231.txt.gz
PGS002691	blood_EOSINOPHIL_COUNT.SBayesR	Eosinophil count	0.0116572	0.00416072	0.00508311	0.0147696	0.00743161	0.0468773	0.00931916	0.0115351	0.419152	-0.0434206	0.0326945	0.184155	eosinophil count	EFO_0004842	SBayesR		980421	PGP000332	35393596	10.1038/s41588-022-01036-9	European:100		African:25|East Asian:25|European:25|South Asian:25	https://ftp.ebi.ac.uk/pub/databases/spot/pgs/scores/PGS002691/ScoringFiles/PGS002691.txt.gz
PGS002382	repro_MENARCHE_AGE.P+T.0.0001	Age of Menarche	-0.0114941	0.00410465	0.00510631	0.00753987	0.00750997	0.315388	0.0235868	0.0121979	0.0531523	-0.0130116	0.0320975	0.685201	age at menarche	EFO_0004703	Pruning and Thresholding (P+T)	p < 0.0001	6332	PGP000332	35393596	10.1038/s41588-022-01036-9	European:100		African:25|East Asian:25|European:25|South Asian:25	https://ftp.ebi.ac.uk/pub/databases/spot/pgs/scores/PGS002382/ScoringFiles/PGS002382.txt.gz
PGS001896	portability-PLR_darker_hair0	Hair colour (natural, before greying)	-0.0121505	0.00434108	0.00512664	0.00713544	0.00808728	0.377612	0.000122623	0.0136333	0.992824	0.0450517	0.0325686	0.166577	hair colour measurement	EFO_0007822	Penalized regression (bigstatsr)	HapMap3 variants	31036	PGP000263	34995502	10.1016/j.ajhg.2021.11.008		European:100	European:37.5|African:25|East Asian:12.5|Greater Middle Eastern:12.5|South Asian:12.5	https://ftp.ebi.ac.uk/pub/databases/spot/pgs/scores/PGS001896/ScoringFiles/PGS001896.txt.gz
PGS000335	BC_PRSCS	Breast cancer	0.0118629	0.00424028	0.00514742	-0.0102142	0.00790967	0.19658	-0.016852	0.0120327	0.161358	0.00728487	0.0322731	0.821415	breast carcinoma	EFO_0000305	PRS-CS	PRS-CS-auto, 1000G European sample (N = 503) as the external LD reference panel	1079089	PGP000102	33318493	10.1038/s41467-020-19966-5	European:100		European:100	https://ftp.ebi.ac.uk/pub/databases/spot/pgs/scores/PGS000335/ScoringFiles/PGS000335.txt.gz
PGS001334	GBE_HC1035	Other chronic obstructive pulmonary disease (time-to-event)	0.0115198	0.00411892	0.00516096	0.0193367	0.00740699	0.00903828	-0.00644636	0.0111893	0.564534	-0.0151855	0.0320327	0.635455	chronic obstructive pulmonary disease	EFO_0000341	snpnet		498	PGP000244	35324888	10.1371/journal.pgen.1010105		European:100	European:40|African:20|East Asian:20|South Asian:20	https://ftp.ebi.ac.uk/pub/databases/spot/pgs/scores/PGS001334/ScoringFiles/PGS001334.txt.gz
PGS002298	PRS14_esophageal	Esophageal cancer	0.0114978	0.00411181	0.00516952	0.0117919	0.00740839	0.111452	0.00143275	0.0113079	0.899174	-0.0583783	0.0325602	0.0729839	esophageal carcinoma	EFO_0002916	Genome-wide significant variants	r2>=0.93	14	PGP000328	32588423	10.1002/ijc.33176	European:100		European:100	https://ftp.ebi.ac.uk/pub/databases/spot/pgs/scores/PGS002298/ScoringFiles/PGS002298.txt.gz
PGS001993	portability-PLR_more_sunscreen	Use of sun/uv protection	0.0116896	0.00418096	0.00517517	0.00305991	0.00787029	0.697429	0.012041	0.0121788	0.322817	-0.00658744	0.0329733	0.841652	sun exposure measurement	EFO_0010729	Penalized regression (bigstatsr)	HapMap3 variants	17282	PGP000263	34995502	10.1016/j.ajhg.2021.11.008		European:100	European:37.5|African:25|East Asian:12.5|Greater Middle Eastern:12.5|South Asian:12.5	https://ftp.ebi.ac.uk/pub/databases/spot/pgs/scores/PGS001993/ScoringFiles/PGS001993.txt.gz
PGS000571	PRSWEB_PHECODE185_C3-PROSTATE_PT_MGI_20200608	Cancer of prostate	-0.0114888	0.00411246	0.00521167	0.00472751	0.00744027	0.525171	0.00729582	0.0112524	0.516741	0.0225375	0.032041	0.48181	prostate carcinoma	EFO_0001663	Pruning and Thresholding (P+T)	LD Clumping (MAF >= 1%, r^2 <= 0.1) & P<=2.51e-06	100	PGP000118	32991828	10.1016/j.ajhg.2020.08.025	European:100	European:100	European:100	https://ftp.ebi.ac.uk/pub/databases/spot/pgs/scores/PGS000571/ScoringFiles/PGS000571.txt.gz
PGS001775	PRS39_AD	Alzheimer's disease	-0.0114732	0.00410694	0.00521228	-0.00649802	0.00745297	0.383279	-0.00943281	0.0117418	0.42177	0.00567788	0.0329455	0.863169	Alzheimer disease	MONDO_0004975	Genome-wide significant variants	Imputation (r^2) = 0.98	39	PGP000255	34541285	10.1002/dad2.12229	European:100		European:100	https://ftp.ebi.ac.uk/pub/databases/spot/pgs/scores/PGS001775/ScoringFiles/PGS001775.txt.gz
PGS001387	GBE_INI21058	Degree bothered by urinary frequency/bladder irritability in the last 3 months	0.0114648	0.00410987	0.00527754	0.0100687	0.00741589	0.174553	0.0249887	0.0113098	0.0271424	0.0322503	0.0325932	0.322428	health-related quality of life measurement	EFO_0011014	snpnet		333	PGP000244	35324888	10.1371/journal.pgen.1010105		European:100	European:40|African:20|East Asian:20|South Asian:20	https://ftp.ebi.ac.uk/pub/databases/spot/pgs/scores/PGS001387/ScoringFiles/PGS001387.txt.gz
PGS001383	GBE_INI5257	Corneal resistance factor (R)	0.0114459	0.00411435	0.00540334	0.0109486	0.00749989	0.144335	-0.001271	0.0112695	0.910204	0.0155511	0.033188	0.639371	corneal resistance factor	EFO_0010067	snpnet		3941	PGP000244	35324888	10.1371/journal.pgen.1010105		European:100	European:40|African:20|East Asian:20|South Asian:20	https://ftp.ebi.ac.uk/pub/databases/spot/pgs/scores/PGS001383/ScoringFiles/PGS001383.txt.gz
PGS001558	GBE_INI25846	Volume of grey matter in Frontal Orbital Cortex (L)	-0.0114192	0.00410648	0.00542283	2.07e-05	0.00753095	0.997803	-0.0196841	0.0113197	0.0820476	0.0191847	0.0322821	0.552322	grey matter volume measurement|neuroimaging measurement	EFO_0005420|EFO_0004346	snpnet		826	PGP000244	35324888	10.1371/journal.pgen.1010105		European:100	European:40|African:20|East Asian:20|South Asian:20	https://ftp.ebi.ac.uk/pub/databases/spot/pgs/scores/PGS001558/ScoringFiles/PGS001558.txt.gz
PGS001701	GBE_INI25728	WA ISOVF in tract superior thalamic radiation (R)	0.0114153	0.00410931	0.00547114	0.00116847	0.00744343	0.87526	0.0186604	0.0116452	0.109065	-0.0092694	0.0323336	0.774357	brain volume measurement|neuroimaging measurement	EFO_0006930|EFO_0004346	snpnet		174	PGP000244	35324888	10.1371/journal.pgen.1010105		European:100	European:40|African:20|East Asian:20|South Asian:20	https://ftp.ebi.ac.uk/pub/databases/spot/pgs/scores/PGS001701/ScoringFiles/PGS001701.txt.gz
PGS000095	hlr_p	High light scatter reticulocyte percentage of red cells	0.0114468	0.00412473	0.00551743	0.00875781	0.00743121	0.238591	0.00800006	0.0113841	0.482216	0.0402426	0.0317326	0.204734	reticulocyte count	EFO_0007986	Regularized Regression (Elastic Net)	Bi-allelic variants (MAF > 0.01, INFO > 0.4, missingness rate < 0.1) with LD thinning (r2 threshold = 0.5)	21957	PGP000051	35072137	10.1016/j.xgen.2021.100086	European:100	European:100	European:100	https://ftp.ebi.ac.uk/pub/databases/spot/pgs/scores/PGS000095/ScoringFiles/PGS000095.txt.gz
PGS002399	lung_FVCzSMOKE.P+T.0.0001	Forced Vital Capacity	-0.0114544	0.00412996	0.00554602	0.00340024	0.00743121	0.647267	-0.0171924	0.0112343	0.125929	-0.0294405	0.0321469	0.359764	vital capacity	EFO_0004312	Pruning and Thresholding (P+T)	p < 0.0001	9469	PGP000332	35393596	10.1038/s41588-022-01036-9	European:100		African:25|East Asian:25|European:25|South Asian:25	https://ftp.ebi.ac.uk/pub/databases/spot/pgs/scores/PGS002399/ScoringFiles/PGS002399.txt.gz
PGS000395	PRSWEB_PHECODE165.1_UKBB-SAIGE-HRC-X165.1_PRS-CS_MGI_20200608	Cancer of bronchus; lung	0.0114105	0.00411458	0.00555102	-0.0125921	0.00744583	0.0908062	-0.0130238	0.0116965	0.265501	-0.00279594	0.0322315	0.930874	bronchus cancer|lung cancer|tracheal cancer	MONDO_0001672|MONDO_0008903|MONDO_0001407	PRS-CS	Parameters = auto; LD reference (eur)	1119238	PGP000118	32991828	10.1016/j.ajhg.2020.08.025	European:100	European:100	European:100	https://ftp.ebi.ac.uk/pub/databases/spot/pgs/scores/PGS000395/ScoringFiles/PGS000395.txt.gz
PGS001698	GBE_INI25725	WA ISOVF in tract superior longitudinal fasciculus (L)	0.0114143	0.00413213	0.00573922	0.00369517	0.00743483	0.619183	0.00720675	0.0111773	0.51908	0.0643297	0.0329364	0.0508019	brain volume measurement|neuroimaging measurement	EFO_0006930|EFO_0004346	snpnet		695	PGP000244	35324888	10.1371/journal.pgen.1010105		European:100	European:40|African:20|East Asian:20|South Asian:20	https://ftp.ebi.ac.uk/pub/databases/spot/pgs/scores/PGS001698/ScoringFiles/PGS001698.txt.gz
PGS000499	PRSWEB_PHECODE174.1_Onco-iCOGS-ER-positive-BRCA_PRS-CS_MGI_20200608	Breast cancer (female)	0.0116798	0.00422981	0.00575723	-0.0131914	0.00788721	0.0944244	-0.0162489	0.012064	0.178017	-0.00108456	0.032179	0.973113	breast carcinoma	EFO_0000305	PRS-CS	Parameters = auto; LD reference (eur)	1119140	PGP000118	32991828	10.1016/j.ajhg.2020.08.025	European:100	European:100	European:100	https://ftp.ebi.ac.uk/pub/databases/spot/pgs/scores/PGS000499/ScoringFiles/PGS000499.txt.gz
PGS002076	portability-ldpred2_600	Hyperplasia of prostate	0.0112829	0.00410785	0.00602047	0.000791626	0.00742115	0.915049	0.026389	0.0113483	0.0200516	-0.0309137	0.0329717	0.348459	benign prostatic hyperplasia	EFO_0000284	LDpred2 (bigsnpr)	LDpred2-auto using HapMap3 variants	627341	PGP000263	34995502	10.1016/j.ajhg.2021.11.008		European:100	European:37.5|African:25|East Asian:12.5|Greater Middle Eastern:12.5|South Asian:12.5	https://ftp.ebi.ac.uk/pub/databases/spot/pgs/scores/PGS002076/ScoringFiles/PGS002076.txt.gz
PGS000137	MTAG_glaucoma	Glaucoma	0.0113023	0.00411544	0.00602675	0.0140814	0.00745835	0.0590245	0.0232235	0.0113628	0.0409722	-0.0134326	0.0323464	0.677941	glaucoma	EFO_0000516	Clumping and Thresholding (C+T)	r2 = 0.1; p < 0.001	2673	PGP000066	31959993	10.1038/s41588-019-0556-y	European:100	European:100	European:80|South Asian:20	https://ftp.ebi.ac.uk/pub/databases/spot/pgs/scores/PGS000137/ScoringFiles/PGS000137.txt.gz
PGS002528	repro_NumberChildrenEverBorn_Pooled.P+T.1e-06	Number of children ever born	0.0112311	0.00409059	0.00604014	0.00147148	0.0074255	0.842915	0.00362187	0.0116716	0.756321	0.0281591	0.0329994	0.39348	number of children ever born measurement	EFO_0009102	Pruning and Thresholding (P+T)	p < 1e-06	66	PGP000332	35393596	10.1038/s41588-022-01036-9	European:100		African:25|East Asian:25|European:25|South Asian:25	https://ftp.ebi.ac.uk/pub/databases/spot/pgs/scores/PGS002528/ScoringFiles/PGS002528.txt.gz
PGS000569	PRSWEB_PHECODE185_C3-PROSTATE_P_5e-08_MGI_20200608	Cancer of prostate	-0.0112855	0.00411216	0.00606164	0.0107398	0.00745566	0.149729	-0.00330255	0.0111908	0.767908	0.00613839	0.032064	0.84818	prostate carcinoma	EFO_0001663	GWAS Hits	LD Clumping (MAF >= 1%, r^2 <= 0.1) & P<=5e-08	49	PGP000118	32991828	10.1016/j.ajhg.2020.08.025	European:100	European:100	European:100	https://ftp.ebi.ac.uk/pub/databases/spot/pgs/scores/PGS000569/ScoringFiles/PGS000569.txt.gz
PGS000573	PRSWEB_PHECODE185_C61_P_5e-08_MGI_20200608	Cancer of prostate	-0.0112533	0.00410684	0.00614138	0.00200507	0.00753518	0.790166	0.000597205	0.0111942	0.957453	0.012809	0.0324075	0.69266	prostate carcinoma	EFO_0001663	GWAS Hits	LD Clumping (MAF >= 1%, r^2 <= 0.1) & P<=5e-08	31	PGP000118	32991828	10.1016/j.ajhg.2020.08.025	European:100	European:100	European:100	https://ftp.ebi.ac.uk/pub/databases/spot/pgs/scores/PGS000573/ScoringFiles/PGS000573.txt.gz
PGS000691	snpnet.Non_albumin_protein	Non-albumin protein [g/L]	0.011284	0.00412171	0.00618691	-0.00329969	0.00741149	0.656166	0.00355898	0.0114302	0.755523	-0.00559588	0.0337976	0.868495	serum non-albumin protein measurement	EFO_0004568	snpnet	1,080,968 variants as input (directly genotyped variants, imputed HLA allelotypes, and CNVs)	18670	PGP000128	33462484	10.1038/s41588-020-00757-z		European:100	European:40|African:20|East Asian:20|South Asian:20	https://ftp.ebi.ac.uk/pub/databases/spot/pgs/scores/PGS000691/ScoringFiles/PGS000691.txt.gz
PGS000412	PRSWEB_PHECODE172.1_C3-MELANOMA-SKIN_P_5e-08_MGI_20200608	Melanomas of skin (diagnosis or history)	0.0113225	0.00413599	0.00618993	-0.0102235	0.00767995	0.183127	0.00549138	0.0118443	0.642913	-0.0390145	0.0326289	0.231812	melanoma	EFO_0000756	GWAS Hits	LD Clumping (MAF >= 1%, r^2 <= 0.1) & P<=5e-08	16	PGP000118	32991828	10.1016/j.ajhg.2020.08.025	European:100	European:100	European:100	https://ftp.ebi.ac.uk/pub/databases/spot/pgs/scores/PGS000412/ScoringFiles/PGS000412.txt.gz
PGS002121	portability-ldpred2_ECG_RR_interval	RR interval	-0.0112396	0.00410983	0.00624179	0.0031909	0.00743503	0.667799	-0.0131837	0.0116478	0.257693	-0.00653965	0.0332392	0.844027	RR interval	EFO_0004831	LDpred2 (bigsnpr)	LDpred2-auto using HapMap3 variants	616710	PGP000263	34995502	10.1016/j.ajhg.2021.11.008		European:100	European:37.5|African:25|East Asian:12.5|Greater Middle Eastern:12.5|South Asian:12.5	https://ftp.ebi.ac.uk/pub/databases/spot/pgs/scores/PGS002121/ScoringFiles/PGS002121.txt.gz
PGS002552	blood_HIGH_LIGHT_SCATTER_RETICULOCYTE_COUNT.P+T.1e-06	High Light Scatter Reticulocyte Count	0.0120501	0.00440874	0.0062714	0.0129505	0.0074695	0.0829558	0.00671187	0.0112205	0.549721	-0.00488343	0.0319151	0.878388	reticulocyte count	EFO_0007986	Pruning and Thresholding (P+T)	p < 1e-06	6655	PGP000332	35393596	10.1038/s41588-022-01036-9	European:100		African:25|East Asian:25|European:25|South Asian:25	https://ftp.ebi.ac.uk/pub/databases/spot/pgs/scores/PGS002552/ScoringFiles/PGS002552.txt.gz
PGS001352	MAGICTA_EUR_PGS_HbA1c	Glycated haemoglobin levels (HbA1c)	0.0112546	0.00411964	0.00629651	-0.00484017	0.00748928	0.518098	0.0170476	0.0113593	0.133419	-0.0323293	0.0321767	0.315022	HbA1c measurement	EFO_0004541	PRS-CS	auto	1018836	PGP000246	34059833	10.1038/s41588-021-00852-9	European:100	European:100	African:50|East Asian:25|European:25	https://ftp.ebi.ac.uk/pub/databases/spot/pgs/scores/PGS001352/ScoringFiles/PGS001352.txt.gz
PGS001278	GBE_BIN_FC12006152	previously: Blood clot in the leg (DVT) or lung	0.0112671	0.00412632	0.00632294	0.000662007	0.00741534	0.928863	-0.00394605	0.0112916	0.726737	-0.0856098	0.0328471	0.00915242	pulmonary embolism|deep vein thrombosis	EFO_0003827|EFO_0003907	snpnet		551	PGP000244	35324888	10.1371/journal.pgen.1010105		European:100	European:40|African:20|East Asian:20|South Asian:20	https://ftp.ebi.ac.uk/pub/databases/spot/pgs/scores/PGS001278/ScoringFiles/PGS001278.txt.gz
PGS000593	PRSWEB_PHECODE187_C3-MALE-GENITAL_P_5e-08_MGI_20200608	Cancer of other male genital organs	-0.0112161	0.00410806	0.00632813	0.00363069	0.00745278	0.626146	5.15e-05	0.0112065	0.996331	0.00662408	0.0323441	0.837728	male reproductive organ cancer	EFO_0007355	GWAS Hits	LD Clumping (MAF >= 1%, r^2 <= 0.1) & P<=5e-08	45	PGP000118	32991828	10.1016/j.ajhg.2020.08.025	European:100	European:100	European:100	https://ftp.ebi.ac.uk/pub/databases/spot/pgs/scores/PGS000593/ScoringFiles/PGS000593.txt.gz
PGS000308	GRS12_FIadjBMI	Fasting insulin (body mass index adjusted)	0.0112157	0.00410898	0.00634194	0.00435361	0.00748439	0.560774	0.00606784	0.0118014	0.607137	-0.0243605	0.032481	0.45326	BMI-adjusted fasting blood insulin measurement	EFO_0008037	GWAS-significant (lead and secondary) variants	beta coefficient for effect size after TRAILS' correction and used as weights for the GRS. R2 threshold = 0.1	12	PGP000092	32527150	10.1161/circgen.119.002775	European:100		European:100	https://ftp.ebi.ac.uk/pub/databases/spot/pgs/scores/PGS000308/ScoringFiles/PGS000308.txt.gz
PGS001399	GBE_INI23002	GE / gI antigen for Varicella Zoster Virus	-0.0112117	0.00410981	0.00637122	0.00714426	0.00741206	0.335112	0.000993044	0.0113234	0.930116	-0.0178161	0.0346519	0.60715	Varicella zoster virus seropositivity	EFO_0009340	snpnet		5	PGP000244	35324888	10.1371/journal.pgen.1010105		European:100	European:40|African:20|East Asian:20|South Asian:20	https://ftp.ebi.ac.uk/pub/databases/spot/pgs/scores/PGS001399/ScoringFiles/PGS001399.txt.gz
PGS000199	G-PROB_Gout	Gout	0.0113302	0.00415922	0.00644741	0.00270724	0.00743687	0.715836	0.00191178	0.0112122	0.86461	0.0380491	0.0330976	0.250307	gout	EFO_0004274	Pruning and Thresholding (P+T)	SNPs with genome-wide significance (p<5e-8) from Immunobase, and LD pruning (r^2>0.8), and HLA variants incorporated in a probabilistic model that take into account predefined (sex specific) disease prevalence, and assuming a patient has one of the 5 possible arthritic diseases. See papers for detailed calculation of Gprob, and OR/weight shrinkage.	250	PGP000081	32461333	10.1126/scitranslmed.aay1548	European:100		European:66.7|Multi-ancestry (including European):33.3	https://ftp.ebi.ac.uk/pub/databases/spot/pgs/scores/PGS000199/ScoringFiles/PGS000199.txt.gz
PGS001163	GBE_INI30130	Monocyte count	0.011253	0.00413353	0.00648137	0.0181672	0.00747013	0.0150165	0.0152374	0.0112996	0.177501	0.0152387	0.0325447	0.639614	monocyte count	EFO_0005091	snpnet		9323	PGP000244	35324888	10.1371/journal.pgen.1010105		European:100	European:40|African:20|East Asian:20|South Asian:20	https://ftp.ebi.ac.uk/pub/databases/spot/pgs/scores/PGS001163/ScoringFiles/PGS001163.txt.gz
PGS002174	portability-ldpred2_log_heel_BUA	Heel Broadband ultrasound attenuation, direct entry	0.0111729	0.00410591	0.00650516	-0.0026948	0.00742962	0.716822	0.0266277	0.0111794	0.0172254	-0.0198317	0.0323065	0.539306	calcaneal bone quantitative ultrasound measurement	EFO_0007772	LDpred2 (bigsnpr)	LDpred2-auto using HapMap3 variants	732595	PGP000263	34995502	10.1016/j.ajhg.2021.11.008		European:100	European:37.5|African:25|East Asian:12.5|Greater Middle Eastern:12.5|South Asian:12.5	https://ftp.ebi.ac.uk/pub/databases/spot/pgs/scores/PGS002174/ScoringFiles/PGS002174.txt.gz
PGS002613	blood_RED_COUNT.P+T.5e-08	Red Blood Cell Count	0.0112484	0.00414151	0.00660728	0.00245345	0.00743181	0.741303	-0.00291505	0.0112082	0.794801	0.0123198	0.0340778	0.717711	erythrocyte count	EFO_0004305	Pruning and Thresholding (P+T)	p < 5e-08	5156	PGP000332	35393596	10.1038/s41588-022-01036-9	European:100		African:25|East Asian:25|European:25|South Asian:25	https://ftp.ebi.ac.uk/pub/databases/spot/pgs/scores/PGS002613/ScoringFiles/PGS002613.txt.gz
PGS002653	disease_HYPOTHYROIDISM_SELF_REP.PolyFun-pred	Hypothyroidism	0.0113403	0.00418299	0.00670726	0.0194198	0.00748526	0.00947561	0.0187666	0.0115874	0.105325	-0.0160504	0.031949	0.615404	hypothyroidism	EFO_0004705	PolyFun-pred		197450	PGP000332	35393596	10.1038/s41588-022-01036-9	European:100		African:25|East Asian:25|European:25|South Asian:25	https://ftp.ebi.ac.uk/pub/databases/spot/pgs/scores/PGS002653/ScoringFiles/PGS002653.txt.gz
PGS000245	HB-EGF	Proheparin-binding EGF-like growth factor (HB-EGF) serum levels	-0.011332	0.00418135	0.00672563	-0.00506328	0.00757346	0.503779	0.00516883	0.0115066	0.653283	-0.0300559	0.0328754	0.360591	blood protein measurement	EFO_0007937	LDpred	HapMap3 SNPs with MAF >0.05, HWE P>1e-05, imputation quality>0.95, fraction of causal markers 0.1.	552108	PGP000089	33067605	10.1038/s42255-020-00287-2		European:100	European:100	https://ftp.ebi.ac.uk/pub/databases/spot/pgs/scores/PGS000245/ScoringFiles/PGS000245.txt.gz
PGS000771	GRS95_SLEmain	Systemic lupus erythematosus	0.0111471	0.00411771	0.0067871	0.00984345	0.00746484	0.187289	0.00691414	0.0117222	0.555304	0.00955905	0.0324125	0.768056	systemic lupus erythematosus	EFO_0002690	Genome-wide significant variants	P < 5e-8, R^2 < 0.1	95	PGP000178	32077931	10.1093/hmg/ddaa030	European:53.3|East Asian:32.4|Multi-ancestry (including European):9.1|African:2|Multi-ancestry (excluding European):2|Hispanic or Latin American:1.2	European:100	European:100	https://ftp.ebi.ac.uk/pub/databases/spot/pgs/scores/PGS000771/ScoringFiles/PGS000771.txt.gz
PGS001599	GBE_INI25798	Volume of grey matter in Superior Temporal Gyrus, anterior division (L)	-0.0111148	0.00411007	0.00684528	-0.0144664	0.0074398	0.0518394	0.0139416	0.0112316	0.2145	0.0239431	0.0321815	0.456875	grey matter volume measurement|neuroimaging measurement	EFO_0005420|EFO_0004346	snpnet		728	PGP000244	35324888	10.1371/journal.pgen.1010105		European:100	European:40|African:20|East Asian:20|South Asian:20	https://ftp.ebi.ac.uk/pub/databases/spot/pgs/scores/PGS001599/ScoringFiles/PGS001599.txt.gz
PGS002048	portability-ldpred2_411.4	Coronary atherosclerosis	0.0111205	0.0041184	0.00692961	0.000796176	0.00745295	0.914926	-0.00447458	0.0112332	0.690383	-0.00397822	0.0324282	0.902362	coronary atherosclerosis	MONDO_0021661	LDpred2 (bigsnpr)	LDpred2-auto using HapMap3 variants	762124	PGP000263	34995502	10.1016/j.ajhg.2021.11.008		European:100	European:37.5|African:25|East Asian:12.5|Greater Middle Eastern:12.5|South Asian:12.5	https://ftp.ebi.ac.uk/pub/databases/spot/pgs/scores/PGS002048/ScoringFiles/PGS002048.txt.gz
PGS000500	PRSWEB_PHECODE174.1_Onco-iCOGS-ER-positive-BRCA_PRS-CS_UKB_20200608	Breast cancer (female)	0.0114069	0.00422836	0.00698194	-0.0140845	0.00786673	0.0733921	-0.0130384	0.0120626	0.279745	0.0175469	0.0320493	0.584036	breast carcinoma	EFO_0000305	PRS-CS	Parameters = auto; LD reference (eur)	1120410	PGP000118	32991828	10.1016/j.ajhg.2020.08.025	European:100	European:100	European:100	https://ftp.ebi.ac.uk/pub/databases/spot/pgs/scores/PGS000500/ScoringFiles/PGS000500.txt.gz
PGS002403	biochemistry_HbA1c.P+T.0.0001	HbA1c	0.0111721	0.00414178	0.00698795	-0.00711407	0.00758855	0.348515	0.0107962	0.0133932	0.420186	-0.0239879	0.0327141	0.4634	HbA1c measurement	EFO_0004541	Pruning and Thresholding (P+T)	p < 0.0001	11872	PGP000332	35393596	10.1038/s41588-022-01036-9	European:100		African:25|East Asian:25|European:25|South Asian:25	https://ftp.ebi.ac.uk/pub/databases/spot/pgs/scores/PGS002403/ScoringFiles/PGS002403.txt.gz
PGS002103	portability-ldpred2_avMSE	avMSE	0.0110722	0.00410964	0.00705601	0.0119555	0.00745295	0.108684	-0.00201971	0.0112172	0.85711	-0.0148888	0.0320301	0.642048	visual acuity measurement	EFO_0008385	LDpred2 (bigsnpr)	LDpred2-auto using HapMap3 variants	833170	PGP000263	34995502	10.1016/j.ajhg.2021.11.008		European:100	European:37.5|African:25|East Asian:12.5|Greater Middle Eastern:12.5|South Asian:12.5	https://ftp.ebi.ac.uk/pub/databases/spot/pgs/scores/PGS002103/ScoringFiles/PGS002103.txt.gz
PGS000721	PRS_Lung	Lung cancer	-0.0110732	0.00411132	0.00707366	0.00240683	0.00741387	0.745455	0.000161059	0.0112777	0.988606	-0.0431074	0.0333548	0.196222	lung carcinoma	EFO_0001071	Genome-wide significant variants		19	PGP000135	32596635	10.1093/jncics/pkaa021	European:100		European:100	https://ftp.ebi.ac.uk/pub/databases/spot/pgs/scores/PGS000721/ScoringFiles/PGS000721.txt.gz
PGS002216	portability-ldpred2_phosphate	Phosphate	-0.0110435	0.00411092	0.00722298	-0.00640202	0.00747717	0.391882	0.0106031	0.0113361	0.349614	0.034543	0.0325455	0.28852	phosphate measurement	EFO_0010968	LDpred2 (bigsnpr)	LDpred2-auto using HapMap3 variants	708693	PGP000263	34995502	10.1016/j.ajhg.2021.11.008		European:100	European:37.5|African:25|East Asian:12.5|Greater Middle Eastern:12.5|South Asian:12.5	https://ftp.ebi.ac.uk/pub/databases/spot/pgs/scores/PGS002216/ScoringFiles/PGS002216.txt.gz
PGS002448	lung_FVCzSMOKE.P+T.0.001	Forced Vital Capacity	-0.0110159	0.00410182	0.00723985	-0.00224194	0.00741601	0.762415	-0.0266488	0.0114978	0.020464	0.0133081	0.0318029	0.675615	vital capacity	EFO_0004312	Pruning and Thresholding (P+T)	p < 0.001	29603	PGP000332	35393596	10.1038/s41588-022-01036-9	European:100		African:25|East Asian:25|European:25|South Asian:25	https://ftp.ebi.ac.uk/pub/databases/spot/pgs/scores/PGS002448/ScoringFiles/PGS002448.txt.gz
PGS001249	GBE_HC1215	Gout (time-to-event)	0.0110337	0.00410854	0.00724119	-0.0161065	0.00749134	0.0315543	0.0097256	0.0112465	0.387167	0.0253801	0.0325503	0.435556	gout	EFO_0004274	snpnet		1796	PGP000244	35324888	10.1371/journal.pgen.1010105		European:100	European:40|African:20|East Asian:20|South Asian:20	https://ftp.ebi.ac.uk/pub/databases/spot/pgs/scores/PGS001249/ScoringFiles/PGS001249.txt.gz
PGS001517	GBE_INI30090	Platelet crit	0.0111556	0.00415607	0.00727087	0.0070786	0.00744605	0.341781	0.0049918	0.0111888	0.655495	-0.0572682	0.0323336	0.0765331	platelet crit	EFO_0007985	snpnet		20910	PGP000244	35324888	10.1371/journal.pgen.1010105		European:100	European:40|African:20|East Asian:20|South Asian:20	https://ftp.ebi.ac.uk/pub/databases/spot/pgs/scores/PGS001517/ScoringFiles/PGS001517.txt.gz
PGS002219	portability-ldpred2_protein	Total protein	0.0110284	0.00411083	0.00730158	-0.00213841	0.00744101	0.77382	-0.00854868	0.0112117	0.445774	0.0264393	0.0329992	0.42301	total blood protein measurement	EFO_0004536	LDpred2 (bigsnpr)	LDpred2-auto using HapMap3 variants	819013	PGP000263	34995502	10.1016/j.ajhg.2021.11.008		European:100	European:37.5|African:25|East Asian:12.5|Greater Middle Eastern:12.5|South Asian:12.5	https://ftp.ebi.ac.uk/pub/databases/spot/pgs/scores/PGS002219/ScoringFiles/PGS002219.txt.gz
PGS000094	hlr	High light scatter reticulocyte count	0.0110396	0.00412523	0.00744824	0.00534201	0.00742973	0.472138	0.0116647	0.0113505	0.3041	0.0269431	0.0318288	0.397273	reticulocyte count	EFO_0007986	Regularized Regression (Elastic Net)	Bi-allelic variants (MAF > 0.01, INFO > 0.4, missingness rate < 0.1) with LD thinning (r2 threshold = 0.5)	25493	PGP000051	35072137	10.1016/j.xgen.2021.100086	European:100	European:100	European:100	https://ftp.ebi.ac.uk/pub/databases/spot/pgs/scores/PGS000094/ScoringFiles/PGS000094.txt.gz
PGS000503	PRSWEB_PHECODE174.1_Onco-iCOGS-ER-positive-BRCA_LASSOSUM_MGI_20200608	Breast cancer (female)	0.011123	0.00415895	0.00748478	-0.00964487	0.00767762	0.209032	-0.00756715	0.0115443	0.512155	0.00657	0.031835	0.836497	breast carcinoma	EFO_0000305	Lassosum	s=0.5;Lambda=0.008859	61635	PGP000118	32991828	10.1016/j.ajhg.2020.08.025	European:100	European:100	European:100	https://ftp.ebi.ac.uk/pub/databases/spot/pgs/scores/PGS000503/ScoringFiles/PGS000503.txt.gz
PGS001285	GBE_BIN_FC5006152	Allergic disease (hay fever, rhinitis, or eczema) (diagnosed by doctor)	0.0110176	0.00412178	0.00751733	0.0135595	0.00746123	0.0691674	0.0131152	0.0114688	0.252811	0.00520959	0.0319828	0.870607	allergic disease	MONDO_0005271	snpnet		7313	PGP000244	35324888	10.1371/journal.pgen.1010105		European:100	European:40|African:20|East Asian:20|South Asian:20	https://ftp.ebi.ac.uk/pub/databases/spot/pgs/scores/PGS001285/ScoringFiles/PGS001285.txt.gz
PGS000341	GRS33_SSc	Systemic sclerosis	0.0109861	0.00411097	0.00753145	0.012586	0.00746768	0.0919122	0.00661208	0.0126806	0.602065	-0.0325643	0.0328766	0.321929	systemic scleroderma	EFO_0000717	LD Clumping, PRSice-2	R^2=0.13, p=1.27e-17	33	PGP000110	33004331	10.1136/annrheumdis-2020-218558	European:100	European:100	European:100	https://ftp.ebi.ac.uk/pub/databases/spot/pgs/scores/PGS000341/ScoringFiles/PGS000341.txt.gz
PGS002616	cov_SMOKING_STATUS.P+T.5e-08	Smoking status	0.010943	0.00410825	0.00772964	0.0103122	0.00752021	0.170291	-0.00209409	0.01127	0.852593	0.0155468	0.032316	0.630455	smoking status measurement	EFO_0006527	Pruning and Thresholding (P+T)	p < 5e-08	201	PGP000332	35393596	10.1038/s41588-022-01036-9	European:100		African:25|East Asian:25|European:25|South Asian:25	https://ftp.ebi.ac.uk/pub/databases/spot/pgs/scores/PGS002616/ScoringFiles/PGS002616.txt.gz
PGS002186	portability-ldpred2_log_monocyte	Monocyte count	0.0109385	0.00411634	0.00787592	0.011	0.00740245	0.137279	0.0169497	0.0113163	0.134181	-0.00774939	0.0327534	0.812969	monocyte count	EFO_0005091	LDpred2 (bigsnpr)	LDpred2-auto using HapMap3 variants	641455	PGP000263	34995502	10.1016/j.ajhg.2021.11.008		European:100	European:37.5|African:25|East Asian:12.5|Greater Middle Eastern:12.5|South Asian:12.5	https://ftp.ebi.ac.uk/pub/databases/spot/pgs/scores/PGS002186/ScoringFiles/PGS002186.txt.gz
PGS001085	GBE_BIN_FC10001628	Increased alcohol consumption, versus 10 years ago	-0.0110218	0.00415671	0.00801167	-0.0075364	0.00749208	0.314456	-0.0052109	0.0112833	0.644209	-0.0505761	0.0326195	0.121025	alcohol consumption measurement|longitudinal alcohol consumption measurement	EFO_0007878|EFO_0007645	snpnet		214	PGP000244	35324888	10.1371/journal.pgen.1010105		European:100	European:40|African:20|East Asian:20|South Asian:20	https://ftp.ebi.ac.uk/pub/databases/spot/pgs/scores/PGS001085/ScoringFiles/PGS001085.txt.gz
PGS000418	PRSWEB_PHECODE172.1_C43_PT_MGI_20200608	Melanomas of skin (diagnosis or history)	0.0109834	0.00414537	0.00805983	-0.00966849	0.00789861	0.220924	0.00756527	0.0125943	0.548047	-0.0236585	0.0329161	0.472295	melanoma	EFO_0000756	Pruning and Thresholding (P+T)	LD Clumping (MAF >= 1%, r^2 <= 0.1) & P<=5e-08	9	PGP000118	32991828	10.1016/j.ajhg.2020.08.025	European:100	European:100	European:100	https://ftp.ebi.ac.uk/pub/databases/spot/pgs/scores/PGS000418/ScoringFiles/PGS000418.txt.gz
PGS000416	PRSWEB_PHECODE172.1_C43_P_5e-08_MGI_20200608	Melanomas of skin (diagnosis or history)	0.0109834	0.00414537	0.00805983	-0.00966849	0.00789861	0.220924	0.00756527	0.0125943	0.548047	-0.0236585	0.0329161	0.472295	melanoma	EFO_0000756	GWAS Hits	LD Clumping (MAF >= 1%, r^2 <= 0.1) & P<=5e-08	9	PGP000118	32991828	10.1016/j.ajhg.2020.08.025	European:100	European:100	European:100	https://ftp.ebi.ac.uk/pub/databases/spot/pgs/scores/PGS000416/ScoringFiles/PGS000416.txt.gz
PGS002014	portability-ldpred2_172	Skin cancer	0.010907	0.00412662	0.00821559	-0.00370065	0.00759516	0.626089	0.00856733	0.011747	0.465803	0.0196528	0.0325945	0.546543	skin carcinoma	EFO_0009259	LDpred2 (bigsnpr)	LDpred2-auto using HapMap3 variants	534399	PGP000263	34995502	10.1016/j.ajhg.2021.11.008		European:100	European:37.5|African:25|East Asian:12.5|Greater Middle Eastern:12.5|South Asian:12.5	https://ftp.ebi.ac.uk/pub/databases/spot/pgs/scores/PGS002014/ScoringFiles/PGS002014.txt.gz
PGS001600	GBE_INI25800	Volume of grey matter in Superior Temporal Gyrus, posterior division (L)	-0.0108797	0.00412018	0.00827611	-0.00152818	0.0075164	0.838891	0.00241683	0.0116347	0.835444	-0.0107735	0.0325264	0.740475	grey matter volume measurement|neuroimaging measurement	EFO_0005420|EFO_0004346	snpnet		530	PGP000244	35324888	10.1371/journal.pgen.1010105		European:100	European:40|African:20|East Asian:20|South Asian:20	https://ftp.ebi.ac.uk/pub/databases/spot/pgs/scores/PGS001600/ScoringFiles/PGS001600.txt.gz
PGS000230	CXCL1	C-X-C motif chemokine 1 (CXCL1) serum levels	-0.0109144	0.00413763	0.00834355	-0.011045	0.0074876	0.140185	0.00891179	0.0113925	0.434068	-0.0380682	0.0329789	0.248369	blood protein measurement	EFO_0007937	LDpred	HapMap3 SNPs with MAF >0.05, HWE P>1e-05, imputation quality>0.95, fraction of causal markers 0.03.	552234	PGP000089	33067605	10.1038/s42255-020-00287-2		European:100	European:100	https://ftp.ebi.ac.uk/pub/databases/spot/pgs/scores/PGS000230/ScoringFiles/PGS000230.txt.gz
PGS001013	GBE_BIN_FC5006148	Macular degeneration	0.0108531	0.00411618	0.00837191	0.00191883	0.00740992	0.79567	0.0156787	0.0112305	0.16269	-0.0385472	0.0321469	0.23049	macular degeneration	EFO_0009606	snpnet		53	PGP000244	35324888	10.1371/journal.pgen.1010105		European:100	European:40|African:20|East Asian:20|South Asian:20	https://ftp.ebi.ac.uk/pub/databases/spot/pgs/scores/PGS001013/ScoringFiles/PGS001013.txt.gz
PGS002109	portability-ldpred2_darker_hair0	Hair colour (natural, before greying)	-0.011408	0.00432771	0.00838831	0.00311301	0.00809592	0.700596	-0.00698541	0.0136459	0.608716	0.0399664	0.033175	0.228314	hair colour measurement	EFO_0007822	LDpred2 (bigsnpr)	LDpred2-auto using HapMap3 variants	393500	PGP000263	34995502	10.1016/j.ajhg.2021.11.008		European:100	European:37.5|African:25|East Asian:12.5|Greater Middle Eastern:12.5|South Asian:12.5	https://ftp.ebi.ac.uk/pub/databases/spot/pgs/scores/PGS002109/ScoringFiles/PGS002109.txt.gz
PGS001597	GBE_INI25786	Volume of grey matter in Superior Frontal Gyrus (L)	-0.0108135	0.00411645	0.00861678	0.00860439	0.00750739	0.251745	-0.0110685	0.011234	0.32449	-0.0274981	0.0320607	0.391065	superior frontal gyrus grey matter volume measurement|neuroimaging measurement	EFO_0006516|EFO_0004346	snpnet		1049	PGP000244	35324888	10.1371/journal.pgen.1010105		European:100	European:40|African:20|East Asian:20|South Asian:20	https://ftp.ebi.ac.uk/pub/databases/spot/pgs/scores/PGS001597/ScoringFiles/PGS001597.txt.gz
PGS000013	GPS_CAD	Coronary artery disease	0.0108842	0.00414593	0.00865808	-0.0120877	0.00768001	0.115507	-0.00245737	0.0114409	0.829932	0.0513353	0.0331999	0.122044	coronary artery disease	EFO_0001645	LDpred	ÃÂ = 0.001; LD panel = 503 1000G Europeans	6630150	PGP000006	30104762	10.1038/s41588-018-0183-z	European:75.3|South Asian:13.6|East Asian:6|Hispanic or Latin American:2.2|African:1.7|Greater Middle Eastern:1.2	European:100	European:46.7|Multi-ancestry (including European):17.8|African:11.1|Hispanic or Latin American:11.1|South Asian:8.9|Additional Asian Ancestries:2.2|East Asian:2.2	https://ftp.ebi.ac.uk/pub/databases/spot/pgs/scores/PGS000013/ScoringFiles/PGS000013.txt.gz
PGS001318	GBE_HC700	Disorders of lipoprotein metabolism and other lipidaemias (time-to-event)	0.0108046	0.0041168	0.00867757	0.0098858	0.00746181	0.18522	0.014757	0.011624	0.204251	0.0686366	0.032141	0.0327214	metabolic disease	EFO_0000589	snpnet		7845	PGP000244	35324888	10.1371/journal.pgen.1010105		European:100	European:40|African:20|East Asian:20|South Asian:20	https://ftp.ebi.ac.uk/pub/databases/spot/pgs/scores/PGS001318/ScoringFiles/PGS001318.txt.gz
PGS000400	PRSWEB_PHECODE172_C3-SKIN_P_5e-08_MGI_20200608	Skin cancer	0.0108801	0.00415788	0.00887717	-0.00780296	0.0076191	0.305773	0.013226	0.0118536	0.264516	-0.0192663	0.0332762	0.562603	skin carcinoma	EFO_0009259	GWAS Hits	LD Clumping (MAF >= 1%, r^2 <= 0.1) & P<=5e-08	95	PGP000118	32991828	10.1016/j.ajhg.2020.08.025	European:100	European:100	European:100	https://ftp.ebi.ac.uk/pub/databases/spot/pgs/scores/PGS000400/ScoringFiles/PGS000400.txt.gz
PGS001431	GBE_INI25074	Mean FA in posterior limb of internal capsule on FA skeleton (R)	-0.010752	0.00411114	0.00891385	-0.00645784	0.00741845	0.384022	-0.0196856	0.0112124	0.0791403	0.000511598	0.0322138	0.987329	brain volume measurement|neuroimaging measurement	EFO_0006930|EFO_0004346	snpnet		2080	PGP000244	35324888	10.1371/journal.pgen.1010105		European:100	European:40|African:20|East Asian:20|South Asian:20	https://ftp.ebi.ac.uk/pub/databases/spot/pgs/scores/PGS001431/ScoringFiles/PGS001431.txt.gz
PGS000113	wbc	White blood cell count	0.0107994	0.00412945	0.00891725	-0.00656293	0.00743993	0.377711	0.0195435	0.0112233	0.0816245	-0.0207668	0.0319725	0.516001	leukocyte count	EFO_0004308	Regularized Regression (Elastic Net)	Bi-allelic variants (MAF > 0.01, INFO > 0.4, missingness rate < 0.1) with LD thinning (r2 threshold = 0.5)	28383	PGP000051	35072137	10.1016/j.xgen.2021.100086	European:100	European:100	European:100	https://ftp.ebi.ac.uk/pub/databases/spot/pgs/scores/PGS000113/ScoringFiles/PGS000113.txt.gz
PGS000422	PRSWEB_PHECODE172.1_GWAS-Catalog-r2019-05-03-X172.1_P_5e-08_UKB_20200608	Melanomas of skin (diagnosis or history)	0.0109796	0.00420227	0.0089811	-0.00521074	0.00782144	0.505275	0.00874438	0.0128784	0.49714	-0.0750011	0.0324364	0.020764	melanoma	EFO_0000756	GWAS Hits	LD Clumping (MAF >= 1%, r^2 <= 0.1) & P<=5e-08	18	PGP000118	32991828	10.1016/j.ajhg.2020.08.025	European:100	European:100	European:100	https://ftp.ebi.ac.uk/pub/databases/spot/pgs/scores/PGS000422/ScoringFiles/PGS000422.txt.gz
PGS000421	PRSWEB_PHECODE172.1_GWAS-Catalog-r2019-05-03-X172.1_P_5e-08_MGI_20200608	Melanomas of skin (diagnosis or history)	0.0109796	0.00420227	0.0089811	-0.00521074	0.00782144	0.505275	0.00874438	0.0128784	0.49714	-0.0750011	0.0324364	0.020764	melanoma	EFO_0000756	GWAS Hits	LD Clumping (MAF >= 1%, r^2 <= 0.1) & P<=5e-08	18	PGP000118	32991828	10.1016/j.ajhg.2020.08.025	European:100	European:100	European:100	https://ftp.ebi.ac.uk/pub/databases/spot/pgs/scores/PGS000421/ScoringFiles/PGS000421.txt.gz
PGS001974	portability-PLR_log_potassium_urine	Potassium in urine	0.0107319	0.00411141	0.00904724	0.000134904	0.00745087	0.985554	-0.0142798	0.0116533	0.220427	-0.0444322	0.0324373	0.170754	urinary potassium measurement	EFO_0010952	Penalized regression (bigstatsr)	HapMap3 variants	21512	PGP000263	34995502	10.1016/j.ajhg.2021.11.008		European:100	European:37.5|African:25|East Asian:12.5|Greater Middle Eastern:12.5|South Asian:12.5	https://ftp.ebi.ac.uk/pub/databases/spot/pgs/scores/PGS001974/ScoringFiles/PGS001974.txt.gz
PGS000392	PRSWEB_PHECODE165.1_GWAS-Catalog-r2019-05-03-X165.1_PT_UKB_20200608	Cancer of bronchus; lung	-0.010735	0.00411438	0.00907703	0.00250095	0.00741184	0.735796	0.00330628	0.0111829	0.767494	0.00430528	0.0336829	0.898293	bronchus cancer|lung cancer|tracheal cancer	MONDO_0001672|MONDO_0008903|MONDO_0001407	Pruning and Thresholding (P+T)	LD Clumping (MAF >= 1%, r^2 <= 0.1) & P<=2.51e-08	19	PGP000118	32991828	10.1016/j.ajhg.2020.08.025	European:100	European:100	European:100	https://ftp.ebi.ac.uk/pub/databases/spot/pgs/scores/PGS000392/ScoringFiles/PGS000392.txt.gz
PGS000243	GDF-15	Growth/differentiation factor 15 (GDF-15) serum levels	0.0112857	0.00433668	0.00925793	0.002353	0.00772574	0.760696	-0.000328432	0.0114686	0.977154	-0.054123	0.0342802	0.114372	blood protein measurement	EFO_0007937	LDpred	HapMap3 SNPs with MAF >0.05, HWE P>1e-05, imputation quality>0.95, fraction of causal markers 0.1.	552228	PGP000089	33067605	10.1038/s42255-020-00287-2		European:100	European:100	https://ftp.ebi.ac.uk/pub/databases/spot/pgs/scores/PGS000243/ScoringFiles/PGS000243.txt.gz
PGS002173	portability-ldpred2_log_heel_BMD	Heel bone mineral density (BMD)	0.0106662	0.00410714	0.00940437	-0.00136271	0.00743576	0.854591	0.0233112	0.0111936	0.0372924	-0.0402727	0.0321465	0.210283	heel bone mineral density	EFO_0009270	LDpred2 (bigsnpr)	LDpred2-auto using HapMap3 variants	729074	PGP000263	34995502	10.1016/j.ajhg.2021.11.008		European:100	European:37.5|African:25|East Asian:12.5|Greater Middle Eastern:12.5|South Asian:12.5	https://ftp.ebi.ac.uk/pub/databases/spot/pgs/scores/PGS002173/ScoringFiles/PGS002173.txt.gz
PGS000589	PRSWEB_PHECODE185_UKBB-SAIGE-HRC-X185_P_5e-08_MGI_20200608	Cancer of prostate	-0.0106742	0.00411093	0.00941686	0.0066848	0.007601	0.379151	0.000409968	0.0113317	0.97114	0.0303669	0.0321223	0.344479	prostate carcinoma	EFO_0001663	GWAS Hits	LD Clumping (MAF >= 1%, r^2 <= 0.1) & P<=5e-08	42	PGP000118	32991828	10.1016/j.ajhg.2020.08.025	European:100	European:100	European:100	https://ftp.ebi.ac.uk/pub/databases/spot/pgs/scores/PGS000589/ScoringFiles/PGS000589.txt.gz
PGS000871	IS_14	Insulin secretion	0.0106714	0.00411392	0.00948751	0.0125919	0.00745072	0.0910243	0.0148928	0.011397	0.191305	-0.0337238	0.0319326	0.290926	insulin secretion measurement	EFO_0008001	Variants associated with type II diabetes previously classified as acting on insulin secretion		14	PGP000214	31697830	10.1210/clinem/dgz102	European:100		Not Reported:100	https://ftp.ebi.ac.uk/pub/databases/spot/pgs/scores/PGS000871/ScoringFiles/PGS000871.txt.gz
PGS000772	GRS95_SLEgen	Systemic lupus erythematosus	0.0106783	0.00413311	0.00977746	0.0121914	0.00745484	0.101973	0.0124524	0.0116691	0.285915	-0.0168812	0.0326094	0.604683	systemic lupus erythematosus	EFO_0002690	Genome-wide significant variants	P < 5e-8, R^2 < 0.1	95	PGP000178	32077931	10.1093/hmg/ddaa030	European:53.3|East Asian:32.4|Multi-ancestry (including European):9.1|African:2|Multi-ancestry (excluding European):2|Hispanic or Latin American:1.2	European:100	European:100	https://ftp.ebi.ac.uk/pub/databases/spot/pgs/scores/PGS000772/ScoringFiles/PGS000772.txt.gz
PGS002359	disease_AID_ALL.BOLT-LMM-BBJ	Autoimmune disease	-0.0105991	0.00410573	0.00983587	-0.00263129	0.00742179	0.722938	-0.0197919	0.0119442	0.0975125	-0.0203443	0.0334286	0.542796	autoimmune disease	EFO_0005140	BOLT-LMM-BBJ		920927	PGP000332	35393596	10.1038/s41588-022-01036-9	East Asian:100		African:25|East Asian:25|European:25|South Asian:25	https://ftp.ebi.ac.uk/pub/databases/spot/pgs/scores/PGS002359/ScoringFiles/PGS002359.txt.gz
PGS001088	GBE_INI1588	Average weekly alcohol consumption (beer and cider)	0.0108448	0.00420135	0.00984362	-0.00912939	0.00742546	0.218895	-0.0156261	0.0114561	0.172571	-0.0537466	0.0331287	0.104727	alcohol consumption measurement	EFO_0007878	snpnet		2842	PGP000244	35324888	10.1371/journal.pgen.1010105		European:100	European:40|African:20|East Asian:20|South Asian:20	https://ftp.ebi.ac.uk/pub/databases/spot/pgs/scores/PGS001088/ScoringFiles/PGS001088.txt.gz
PGS000321	snpnet_Testosterone_combined	Serum testosterone levels	-0.0105878	0.00410928	0.00997905	-0.0120768	0.00740725	0.103016	-0.0364984	0.0112026	0.00112185	0.0637743	0.0319254	0.0457594	testosterone measurement	EFO_0004908	snpnet	Lasso-penalized regression (BASIL) of LD-pruned variants (plink '--indep 50 5 2') outside MHC region (chr6:25477797-36448354); MAF > 1%	7319	PGP000097	32873964	10.1038/s41431-020-00712-w		European:100	European:100	https://ftp.ebi.ac.uk/pub/databases/spot/pgs/scores/PGS000321/ScoringFiles/PGS000321.txt.gz
PGS002166	portability-ldpred2_log_ECG_QRS_duration	QRS duration	-0.0105887	0.00411475	0.0100716	0.0136679	0.00747144	0.0673473	0.00464978	0.0112465	0.679283	0.0173731	0.0320278	0.587516	QRS duration	EFO_0005055	LDpred2 (bigsnpr)	LDpred2-auto using HapMap3 variants	471172	PGP000263	34995502	10.1016/j.ajhg.2021.11.008		European:100	European:37.5|African:25|East Asian:12.5|Greater Middle Eastern:12.5|South Asian:12.5	https://ftp.ebi.ac.uk/pub/databases/spot/pgs/scores/PGS002166/ScoringFiles/PGS002166.txt.gz
PGS000492	PRSWEB_PHECODE174.1_Onco-iCOGS-ER-negative-BRCA_PRS-CS_UKB_20200608	Breast cancer (female)	0.010946	0.00425758	0.0101421	0.0141876	0.009926	0.152907	-0.0365741	0.015683	0.019696	0.0141872	0.032458	0.662043	breast carcinoma	EFO_0000305	PRS-CS	Parameters = auto; LD reference (eur)	1120410	PGP000118	32991828	10.1016/j.ajhg.2020.08.025	European:100	European:100	European:100	https://ftp.ebi.ac.uk/pub/databases/spot/pgs/scores/PGS000492/ScoringFiles/PGS000492.txt.gz
PGS001055	GBE_QT_FC1001180	Chronotype (morning/evening person)	-0.0105649	0.00411354	0.0102191	0.00709506	0.00747661	0.342637	-0.00763387	0.011247	0.497299	0.0172057	0.0327594	0.599434	chronotype measurement	EFO_0008328	snpnet		11428	PGP000244	35324888	10.1371/journal.pgen.1010105		European:100	European:40|African:20|East Asian:20|South Asian:20	https://ftp.ebi.ac.uk/pub/databases/spot/pgs/scores/PGS001055/ScoringFiles/PGS001055.txt.gz
PGS002599	biochemistry_HbA1c.P+T.5e-08	HbA1c	0.0106126	0.00413447	0.0102622	-0.00657557	0.00743326	0.376364	0.00787035	0.0114343	0.491255	0.0147466	0.0317616	0.64244	HbA1c measurement	EFO_0004541	Pruning and Thresholding (P+T)	p < 5e-08	3055	PGP000332	35393596	10.1038/s41588-022-01036-9	European:100		African:25|East Asian:25|European:25|South Asian:25	https://ftp.ebi.ac.uk/pub/databases/spot/pgs/scores/PGS002599/ScoringFiles/PGS002599.txt.gz
PGS002584	disease_CARDIOVASCULAR.P+T.5e-08	Cardiovascular disease	0.0106905	0.00416723	0.0103064	0.00362645	0.0074217	0.625105	-0.00553277	0.0111793	0.620664	0.0412067	0.0324778	0.204526	cardiovascular disease	EFO_0000319	Pruning and Thresholding (P+T)	p < 5e-08	637	PGP000332	35393596	10.1038/s41588-022-01036-9	European:100		African:25|East Asian:25|European:25|South Asian:25	https://ftp.ebi.ac.uk/pub/databases/spot/pgs/scores/PGS002584/ScoringFiles/PGS002584.txt.gz
PGS000305	GRS31_FG	Fasting glucose	0.0105178	0.00410819	0.0104615	-0.00910694	0.00747609	0.22317	-0.013874	0.0112491	0.217449	-0.0574652	0.0320838	0.0732776	fasting blood glucose measurement	EFO_0004465	GWAS-significant (lead and secondary) variants	beta coefficient for effect size after TRAILS' correction and used as weights for the GRS. R2 threshold = 0.1	31	PGP000092	32527150	10.1161/circgen.119.002775	European:100		European:100	https://ftp.ebi.ac.uk/pub/databases/spot/pgs/scores/PGS000305/ScoringFiles/PGS000305.txt.gz
PGS000403	PRSWEB_PHECODE172_C3-SKIN_LASSOSUM_MGI_20200608	Skin cancer	0.0105795	0.00413765	0.0105615	-0.00318857	0.00757688	0.67388	0.0160691	0.0115818	0.165305	0.0393612	0.033618	0.241664	skin carcinoma	EFO_0009259	Lassosum	s=0.5;Lambda=0.01129	16316	PGP000118	32991828	10.1016/j.ajhg.2020.08.025	European:100	European:100	European:100	https://ftp.ebi.ac.uk/pub/databases/spot/pgs/scores/PGS000403/ScoringFiles/PGS000403.txt.gz
PGS001493	GBE_INI25463	Mean ISOVF in anterior corona radiata on FA skeleton (L)	0.0105061	0.00411024	0.0105856	0.000571992	0.00754351	0.939558	0.0110477	0.0116232	0.341869	0.0160546	0.033832	0.635115	brain volume measurement|neuroimaging measurement	EFO_0006930|EFO_0004346	snpnet		393	PGP000244	35324888	10.1371/journal.pgen.1010105		European:100	European:40|African:20|East Asian:20|South Asian:20	https://ftp.ebi.ac.uk/pub/databases/spot/pgs/scores/PGS001493/ScoringFiles/PGS001493.txt.gz
PGS000429	PRSWEB_PHECODE172.1_UKBB-SAIGE-HRC-X172.1_P_5e-08_MGI_20200608	Melanomas of skin (diagnosis or history)	0.0105991	0.00414912	0.0106327	0.000639782	0.00796501	0.93598	0.0040589	0.0126155	0.74765	-0.0268474	0.0322324	0.404884	melanoma	EFO_0000756	GWAS Hits	LD Clumping (MAF >= 1%, r^2 <= 0.1) & P<=5e-08	12	PGP000118	32991828	10.1016/j.ajhg.2020.08.025	European:100	European:100	European:100	https://ftp.ebi.ac.uk/pub/databases/spot/pgs/scores/PGS000429/ScoringFiles/PGS000429.txt.gz
PGS001955	portability-PLR_log_heel_BMD	Heel bone mineral density (BMD)	0.0104913	0.00410738	0.0106415	-0.00103213	0.00741908	0.889356	0.0212191	0.0112226	0.0586576	-0.0367889	0.0323902	0.256039	heel bone mineral density	EFO_0009270	Penalized regression (bigstatsr)	HapMap3 variants	73565	PGP000263	34995502	10.1016/j.ajhg.2021.11.008		European:100	European:37.5|African:25|East Asian:12.5|Greater Middle Eastern:12.5|South Asian:12.5	https://ftp.ebi.ac.uk/pub/databases/spot/pgs/scores/PGS001955/ScoringFiles/PGS001955.txt.gz
PGS001700	GBE_INI25727	WA ISOVF in tract superior thalamic radiation (L)	0.0104358	0.00410685	0.011051	-0.00518822	0.00746378	0.48698	0.0121283	0.0114582	0.289839	0.040659	0.031816	0.20127	brain volume measurement|neuroimaging measurement	EFO_0006930|EFO_0004346	snpnet		538	PGP000244	35324888	10.1371/journal.pgen.1010105		European:100	European:40|African:20|East Asian:20|South Asian:20	https://ftp.ebi.ac.uk/pub/databases/spot/pgs/scores/PGS001700/ScoringFiles/PGS001700.txt.gz
PGS001015	GBE_HC85	Enlarged prostate	0.0104594	0.00411641	0.0110568	0.00113608	0.00741706	0.878263	0.00114965	0.0111589	0.917943	0.0356244	0.032531	0.273477	prostate disease	EFO_0009602	snpnet		449	PGP000244	35324888	10.1371/journal.pgen.1010105		European:100	European:40|African:20|East Asian:20|South Asian:20	https://ftp.ebi.ac.uk/pub/databases/spot/pgs/scores/PGS001015/ScoringFiles/PGS001015.txt.gz
PGS001465	GBE_INI25349	Mean ICVF in fornix on FA skeleton	0.0104155	0.00411106	0.0112918	0.00657727	0.00747492	0.378907	0.0210597	0.0113289	0.0630369	0.0305832	0.0326013	0.348195	brain volume measurement|neuroimaging measurement	EFO_0006930|EFO_0004346	snpnet		188	PGP000244	35324888	10.1371/journal.pgen.1010105		European:100	European:40|African:20|East Asian:20|South Asian:20	https://ftp.ebi.ac.uk/pub/databases/spot/pgs/scores/PGS001465/ScoringFiles/PGS001465.txt.gz
PGS000913	ukb_sbp_prs	Systolic blood pressure	0.0104483	0.00413018	0.011415	-0.0024946	0.0075192	0.740067	0.00887785	0.0113573	0.434399	0.0071905	0.032378	0.824252	systolic blood pressure	EFO_0006335	PRS-CS		1098015	PGP000240	33611940	10.1161/hypertensionaha.120.16471	European:100		European:100	https://ftp.ebi.ac.uk/pub/databases/spot/pgs/scores/PGS000913/ScoringFiles/PGS000913.txt.gz
PGS001861	portability-PLR_574	Cholelithiasis and cholecystitis	0.0103531	0.00410379	0.0116422	-0.000158495	0.00748063	0.983096	0.00959344	0.0112136	0.392265	0.0252801	0.0328161	0.441089	cholelithiasis|Cholecystitis	EFO_0004799|HP_0001082	Penalized regression (bigstatsr)	HapMap3 variants	2059	PGP000263	34995502	10.1016/j.ajhg.2021.11.008		European:100	European:37.5|African:25|East Asian:12.5|Greater Middle Eastern:12.5|South Asian:12.5	https://ftp.ebi.ac.uk/pub/databases/spot/pgs/scores/PGS001861/ScoringFiles/PGS001861.txt.gz
PGS000951	GBE_INI3144	Heel Broadband ultrasound attenuation, direct entry	0.0103491	0.00410966	0.0117941	-0.00610901	0.00747409	0.413724	0.0296902	0.0111986	0.00801948	-0.0340413	0.0326868	0.297673	bone quantitative ultrasound measurement	EFO_0004514	snpnet		13735	PGP000244	35324888	10.1371/journal.pgen.1010105		European:100	European:40|African:20|East Asian:20|South Asian:20	https://ftp.ebi.ac.uk/pub/databases/spot/pgs/scores/PGS000951/ScoringFiles/PGS000951.txt.gz
PGS001565	GBE_INI25893	Volume of grey matter in I-IV Cerebellum (L)	0.0103534	0.00411469	0.0118622	-0.00279728	0.00748358	0.708561	0.0102117	0.0113099	0.36658	0.0314126	0.0339488	0.354812	grey matter volume measurement|neuroimaging measurement	EFO_0005420|EFO_0004346	snpnet		775	PGP000244	35324888	10.1371/journal.pgen.1010105		European:100	European:40|African:20|East Asian:20|South Asian:20	https://ftp.ebi.ac.uk/pub/databases/spot/pgs/scores/PGS001565/ScoringFiles/PGS001565.txt.gz
PGS001456	GBE_INI25358	Mean ICVF in cerebral peduncle on FA skeleton (R)	0.0103298	0.00411235	0.0120083	0.00569143	0.00749282	0.447503	0.0210415	0.0111842	0.059924	-0.0450942	0.0322283	0.161749	brain volume measurement|neuroimaging measurement	EFO_0006930|EFO_0004346	snpnet		1501	PGP000244	35324888	10.1371/journal.pgen.1010105		European:100	European:40|African:20|East Asian:20|South Asian:20	https://ftp.ebi.ac.uk/pub/databases/spot/pgs/scores/PGS001456/ScoringFiles/PGS001456.txt.gz
PGS001308	GBE_HC321	Sjogren's syndrome/sicca syndrome	-0.0103298	0.00411587	0.0120815	0.00569376	0.00740422	0.4419	0.0105694	0.011321	0.350506	0.0357474	0.0326341	0.273341	Sjogren syndrome	EFO_0000699	snpnet		7	PGP000244	35324888	10.1371/journal.pgen.1010105		European:100	European:40|African:20|East Asian:20|South Asian:20	https://ftp.ebi.ac.uk/pub/databases/spot/pgs/scores/PGS001308/ScoringFiles/PGS001308.txt.gz
PGS000742	PHS166	Prostate cancer	-0.0103302	0.00412147	0.0121953	0.000904412	0.00742389	0.903038	-0.00132056	0.0112886	0.906875	0.070602	0.0325847	0.030256	prostate carcinoma	EFO_0001663	LASSO-regularized Cox PH regression of 180 SNPs from Seibert et al (PGS000067) and Schumacher et al (PGS000030).	R^2 > 0.95, 10-fold cross-validation	166	PGP000150	33420416	10.1038/s41391-020-00311-2	European:100	European:100	European:100	https://ftp.ebi.ac.uk/pub/databases/spot/pgs/scores/PGS000742/ScoringFiles/PGS000742.txt.gz
PGS002542	disease_ALLERGY_ECZEMA_DIAGNOSED.P+T.1e-06	Eczema	0.0104277	0.00416912	0.0123785	0.0100171	0.00743137	0.177674	0.0210517	0.0113747	0.064206	0.000429546	0.0321061	0.989325	Eczema	HP_0000964	Pruning and Thresholding (P+T)	p < 1e-06	1104	PGP000332	35393596	10.1038/s41588-022-01036-9	European:100		African:25|East Asian:25|European:25|South Asian:25	https://ftp.ebi.ac.uk/pub/databases/spot/pgs/scores/PGS002542/ScoringFiles/PGS002542.txt.gz
PGS002106	portability-ldpred2_calcium	Calcium	0.0103174	0.00412691	0.0124184	-0.0116685	0.00743056	0.116336	-0.0141067	0.0114647	0.21853	0.000814019	0.0326526	0.980111	calcium measurement	EFO_0004838	LDpred2 (bigsnpr)	LDpred2-auto using HapMap3 variants	702009	PGP000263	34995502	10.1016/j.ajhg.2021.11.008		European:100	European:37.5|African:25|East Asian:12.5|Greater Middle Eastern:12.5|South Asian:12.5	https://ftp.ebi.ac.uk/pub/databases/spot/pgs/scores/PGS002106/ScoringFiles/PGS002106.txt.gz
PGS002637	disease_DERMATOLOGY.PolyFun-pred	Dermatologic diseases	0.0102532	0.00410951	0.0125959	0.00956001	0.00804056	0.234451	-0.00788333	0.0127543	0.536515	-0.0372862	0.0332547	0.262189	skin disease	EFO_0000701	PolyFun-pred		164178	PGP000332	35393596	10.1038/s41588-022-01036-9	European:100		African:25|East Asian:25|European:25|South Asian:25	https://ftp.ebi.ac.uk/pub/databases/spot/pgs/scores/PGS002637/ScoringFiles/PGS002637.txt.gz
PGS001972	portability-PLR_log_platelet_width	Platelet distribution width	0.0102556	0.00411072	0.0126013	-0.00875916	0.00742615	0.238198	0.0193258	0.0112405	0.0855588	0.0244645	0.0326244	0.453325	platelet component distribution width	EFO_0007984	Penalized regression (bigstatsr)	HapMap3 variants	46157	PGP000263	34995502	10.1016/j.ajhg.2021.11.008		European:100	European:37.5|African:25|East Asian:12.5|Greater Middle Eastern:12.5|South Asian:12.5	https://ftp.ebi.ac.uk/pub/databases/spot/pgs/scores/PGS001972/ScoringFiles/PGS001972.txt.gz
PGS000340	LDL-Cpsp	Low-density lipoprotein cholesterol levels	-0.0102603	0.00411471	0.0126463	-0.00900319	0.0074569	0.227292	-0.0133925	0.0114537	0.242293	0.0307607	0.0324116	0.342588	low density lipoprotein cholesterol measurement	EFO_0004611	Genome-wide significant variants	Independent SNVs	28	PGP000107	33079599	10.1161/circgen.120.002919	European:100		European:50|Multi-ancestry (including European):50	https://ftp.ebi.ac.uk/pub/databases/spot/pgs/scores/PGS000340/ScoringFiles/PGS000340.txt.gz
PGS001713	GBE_INI25594	WA L1 in tract uncinate fasciculus (L)	0.0102595	0.00411808	0.0127267	-0.0109842	0.00745101	0.14043	0.0110862	0.0112421	0.32407	0.0912355	0.0320584	0.00442842	brain volume measurement|neuroimaging measurement	EFO_0006930|EFO_0004346	snpnet		173	PGP000244	35324888	10.1371/journal.pgen.1010105		European:100	European:40|African:20|East Asian:20|South Asian:20	https://ftp.ebi.ac.uk/pub/databases/spot/pgs/scores/PGS001713/ScoringFiles/PGS001713.txt.gz
PGS001056	GBE_QT_FC1001369	Beef intake	0.010222	0.0041133	0.0129509	-0.00431817	0.00745272	0.562314	0.00951623	0.0112031	0.395641	-0.0220352	0.0326102	0.499221	diet measurement	EFO_0008111	snpnet		991	PGP000244	35324888	10.1371/journal.pgen.1010105		European:100	European:40|African:20|East Asian:20|South Asian:20	https://ftp.ebi.ac.uk/pub/databases/spot/pgs/scores/PGS001056/ScoringFiles/PGS001056.txt.gz
PGS002550	biochemistry_HbA1c.P+T.1e-06	HbA1c	0.0102575	0.00412775	0.012955	-0.00566686	0.00746048	0.447504	0.0107995	0.0115953	0.351663	0.00275336	0.0331797	0.933865	HbA1c measurement	EFO_0004541	Pruning and Thresholding (P+T)	p < 1e-06	4546	PGP000332	35393596	10.1038/s41588-022-01036-9	European:100		African:25|East Asian:25|European:25|South Asian:25	https://ftp.ebi.ac.uk/pub/databases/spot/pgs/scores/PGS002550/ScoringFiles/PGS002550.txt.gz
PGS002546	lung_FVCzSMOKE.P+T.1e-06	Forced Vital Capacity	-0.010219	0.00411796	0.0130806	-0.0151279	0.0074474	0.0422242	-0.0156593	0.0112378	0.163486	0.0156035	0.0323357	0.629417	vital capacity	EFO_0004312	Pruning and Thresholding (P+T)	p < 1e-06	2327	PGP000332	35393596	10.1038/s41588-022-01036-9	European:100		African:25|East Asian:25|European:25|South Asian:25	https://ftp.ebi.ac.uk/pub/databases/spot/pgs/scores/PGS002546/ScoringFiles/PGS002546.txt.gz
PGS002334	disease_HI_CHOL_SELF_REP.BOLT-LMM	High cholesterol	0.0101904	0.00411239	0.0132134	0.000417184	0.00752092	0.955764	0.00905939	0.0115833	0.434152	0.0247505	0.0320562	0.440057	Hypercholesterolemia	HP_0003124	BOLT-LMM		1109311	PGP000332	35393596	10.1038/s41588-022-01036-9	European:100		African:25|East Asian:25|European:25|South Asian:25	https://ftp.ebi.ac.uk/pub/databases/spot/pgs/scores/PGS002334/ScoringFiles/PGS002334.txt.gz
PGS000439	PRSWEB_PHECODE172.2_C44_PT_MGI_20200608	Other non-epithelial cancer of skin	0.0102685	0.00415071	0.0133638	-0.0150084	0.00762464	0.0490214	0.00197777	0.0119114	0.868125	-0.00614315	0.0329046	0.851899	skin cancer	MONDO_0002898	Pruning and Thresholding (P+T)	LD Clumping (MAF >= 1%, r^2 <= 0.1) & P<=9.99e-05	467	PGP000118	32991828	10.1016/j.ajhg.2020.08.025	European:100	European:100	European:100	https://ftp.ebi.ac.uk/pub/databases/spot/pgs/scores/PGS000439/ScoringFiles/PGS000439.txt.gz
PGS000062	GRS_TC	total cholesterol	0.01019	0.0041268	0.0135411	0.0155404	0.00746723	0.0374208	0.0047514	0.0113462	0.675388	-0.0201279	0.0336895	0.550205	total cholesterol measurement	EFO_0004574	Genome-wide significant variants	p < 5e-8	52	PGP000045	25951326	10.1371/journal.pone.0126361	European:100		African:25|Hispanic or Latin American:25|East Asian:25|European:25	https://ftp.ebi.ac.uk/pub/databases/spot/pgs/scores/PGS000062/ScoringFiles/PGS000062.txt.gz
PGS001963	portability-PLR_log_lipoA	Lipoprotein A	-0.0101416	0.00410806	0.0135604	0.00771409	0.00742869	0.299075	-0.00972915	0.0112879	0.388737	0.0371151	0.0323086	0.25065	lipoprotein A measurement	EFO_0006925	Penalized regression (bigstatsr)	HapMap3 variants	7887	PGP000263	34995502	10.1016/j.ajhg.2021.11.008		European:100	European:37.5|African:25|East Asian:12.5|Greater Middle Eastern:12.5|South Asian:12.5	https://ftp.ebi.ac.uk/pub/databases/spot/pgs/scores/PGS001963/ScoringFiles/PGS001963.txt.gz
PGS000034	GRS_BMI	Adult Body Mass Index	0.0101451	0.00411425	0.0136692	-0.00268755	0.00742151	0.717255	0.0149835	0.0112376	0.182423	-0.0172992	0.0318849	0.587439	body mass index	EFO_0004340	Genome-wide significant variants	The GRS is normalized by multiplying the weighted allele counts by the number of SNPs and their weights (97/sum( ÃŽÂ²i))	97	PGP000021	29212779	10.2337/db17-1156	European:99.1|Hispanic or Latin American:0.5|African:0.4		European:100	https://ftp.ebi.ac.uk/pub/databases/spot/pgs/scores/PGS000034/ScoringFiles/PGS000034.txt.gz
PGS002487	repro_ChildLess.P+T.0.01	Childless	-0.0120689	0.00489449	0.01367	0.000964658	0.0101868	0.924556	0.0650443	0.0317726	0.0406402	0.0196085	0.0321259	0.541621	reproductive behaviour measurement	EFO_0007862	Pruning and Thresholding (P+T)	p < 0.01	86054	PGP000332	35393596	10.1038/s41588-022-01036-9	European:100		African:25|East Asian:25|European:25|South Asian:25	https://ftp.ebi.ac.uk/pub/databases/spot/pgs/scores/PGS002487/ScoringFiles/PGS002487.txt.gz
PGS001820	portability-PLR_251.1	Hypoglycemia	0.0101401	0.00411367	0.0137018	0.0131765	0.00744941	0.0769276	0.011765	0.0113638	0.300523	0.0270949	0.0321837	0.399854	Hypoglycemia	HP_0001943	Penalized regression (bigstatsr)	HapMap3 variants	187	PGP000263	34995502	10.1016/j.ajhg.2021.11.008		European:100	European:37.5|African:25|East Asian:12.5|Greater Middle Eastern:12.5|South Asian:12.5	https://ftp.ebi.ac.uk/pub/databases/spot/pgs/scores/PGS001820/ScoringFiles/PGS001820.txt.gz
PGS000023	AA_GRS	Type 1 diabetes	0.0101979	0.00414111	0.0137931	-0.00562566	0.00748479	0.452284	0.000775471	0.0114222	0.945872	0.0600518	0.0328966	0.0679295	type 1 diabetes mellitus	MONDO_0005147	Genome-wide significant variants		7	PGP000013	30659077	10.2337/dc18-1727	African:100		African:100	https://ftp.ebi.ac.uk/pub/databases/spot/pgs/scores/PGS000023/ScoringFiles/PGS000023.txt.gz
PGS001604	GBE_INI25856	Volume of grey matter in Temporal Fusiform Cortex, posterior division (L)	-0.0101178	0.00410858	0.0137935	0.0110027	0.00748378	0.141508	-0.00486887	0.0111966	0.663671	0.00984827	0.0343222	0.774161	grey matter volume measurement|neuroimaging measurement	EFO_0005420|EFO_0004346	snpnet		1533	PGP000244	35324888	10.1371/journal.pgen.1010105		European:100	European:40|African:20|East Asian:20|South Asian:20	https://ftp.ebi.ac.uk/pub/databases/spot/pgs/scores/PGS001604/ScoringFiles/PGS001604.txt.gz
PGS002117	portability-ldpred2_ECG_PP_interval	PP interval	-0.010115	0.00410948	0.0138405	0.00697037	0.0074366	0.348601	-0.0137386	0.0116178	0.236987	-0.0071802	0.0337196	0.831375	PP interval	EFO_0600085	LDpred2 (bigsnpr)	LDpred2-auto using HapMap3 variants	667705	PGP000263	34995502	10.1016/j.ajhg.2021.11.008		European:100	European:37.5|African:25|East Asian:12.5|Greater Middle Eastern:12.5|South Asian:12.5	https://ftp.ebi.ac.uk/pub/databases/spot/pgs/scores/PGS002117/ScoringFiles/PGS002117.txt.gz
PGS001939	portability-PLR_log_ALP	Alkaline phosphatase	0.0101021	0.00410683	0.0139001	0.0128602	0.00742867	0.0834233	-0.00310243	0.0114348	0.78615	0.0151017	0.0321089	0.63812	alkaline phosphatase measurement	EFO_0004533	Penalized regression (bigstatsr)	HapMap3 variants	50948	PGP000263	34995502	10.1016/j.ajhg.2021.11.008		European:100	European:37.5|African:25|East Asian:12.5|Greater Middle Eastern:12.5|South Asian:12.5	https://ftp.ebi.ac.uk/pub/databases/spot/pgs/scores/PGS001939/ScoringFiles/PGS001939.txt.gz
PGS000049	PRS103_PrCa	Prostate Cancer	-0.0100976	0.00410902	0.0139942	-0.00685408	0.00750486	0.361092	-0.00517815	0.0113364	0.647834	0.0492996	0.0320428	0.123913	prostate carcinoma	EFO_0001663	Known susceptibility loci (genome-wide significant SNPs)	Sum of log(ORs)	103	PGP000034	28448241	10.1200/JCO.2016.69.4935	European:77.6|African:12|East Asian:8|Hispanic or Latin American:2.4		European:100	https://ftp.ebi.ac.uk/pub/databases/spot/pgs/scores/PGS000049/ScoringFiles/PGS000049.txt.gz
PGS001507	GBE_INI25028	Median T2star in caudate (L)	-0.0100669	0.00410607	0.0142182	-0.0125122	0.00741816	0.0916605	-0.00625293	0.0111538	0.575065	-0.0155545	0.0321215	0.628216	neuroimaging measurement	EFO_0004346	snpnet		1009	PGP000244	35324888	10.1371/journal.pgen.1010105		European:100	European:40|African:20|East Asian:20|South Asian:20	https://ftp.ebi.ac.uk/pub/databases/spot/pgs/scores/PGS001507/ScoringFiles/PGS001507.txt.gz
PGS000042	GRS-DQ2.5-CeD-imputed	Coeliac disease	-0.0105056	0.00428913	0.0143113	0.01279	0.00751813	0.0889021	0.0153929	0.0114871	0.180238	-0.0443642	0.0335244	0.185722	celiac disease	EFO_0001060	SparSNP	Lasso penalised linear SVM on SNPs & imputed HLA alleles (SNP2HLA), 10-fold cross-validation	3317	PGP000029	26244058	10.1186/s13073-015-0196-5		European:100	European:100	https://ftp.ebi.ac.uk/pub/databases/spot/pgs/scores/PGS000042/ScoringFiles/PGS000042.txt.gz
PGS001284	GBE_BIN_FC10006152	Allergic disease (hay fever, allergic rhinitis, or eczema)	0.0100908	0.00412446	0.0144223	0.0120309	0.0074535	0.106501	0.0187711	0.0115098	0.102915	0.00874074	0.0320473	0.785049	allergic disease	MONDO_0005271	snpnet		6755	PGP000244	35324888	10.1371/journal.pgen.1010105		European:100	European:40|African:20|East Asian:20|South Asian:20	https://ftp.ebi.ac.uk/pub/databases/spot/pgs/scores/PGS001284/ScoringFiles/PGS001284.txt.gz
PGS002504	disease_HI_CHOL_SELF_REP.P+T.0.01	High cholesterol	-0.0116181	0.00475224	0.0144949	0.0146824	0.0096386	0.127685	0.0497505	0.0283759	0.0795562	0.0158699	0.0328385	0.628903	Hypercholesterolemia	HP_0003124	Pruning and Thresholding (P+T)	p < 0.01	90341	PGP000332	35393596	10.1038/s41588-022-01036-9	European:100		African:25|East Asian:25|European:25|South Asian:25	https://ftp.ebi.ac.uk/pub/databases/spot/pgs/scores/PGS002504/ScoringFiles/PGS002504.txt.gz
PGS001301	GBE_HC303	Malabsorption/coeliac disease	-0.0101187	0.00414175	0.0145618	-0.000565599	0.00740178	0.93909	0.00383568	0.0114454	0.737528	-0.0357037	0.0331258	0.281113	celiac disease	EFO_0001060	snpnet		428	PGP000244	35324888	10.1371/journal.pgen.1010105		European:100	European:50|African:25|South Asian:25	https://ftp.ebi.ac.uk/pub/databases/spot/pgs/scores/PGS001301/ScoringFiles/PGS001301.txt.gz
PGS001920	portability-PLR_foreboding_feelings	Recent feelings of foreboding	0.0100431	0.00411926	0.014765	-0.00366447	0.00744532	0.622589	0.0108742	0.0112756	0.334843	0.0309831	0.0322741	0.337056	worry measurement	EFO_0009589	Penalized regression (bigstatsr)	HapMap3 variants	2894	PGP000263	34995502	10.1016/j.ajhg.2021.11.008		European:100	European:37.5|African:25|East Asian:12.5|Greater Middle Eastern:12.5|South Asian:12.5	https://ftp.ebi.ac.uk/pub/databases/spot/pgs/scores/PGS001920/ScoringFiles/PGS001920.txt.gz
PGS002275	SBP-PRS	Systolic blood pressure	0.0100286	0.00411677	0.0148492	0.00765116	0.00740939	0.301777	-0.0126149	0.0113711	0.267265	-0.0270128	0.0327568	0.409573	systolic blood pressure	EFO_0006335	Genome-wide significant variants	p<5E-08	425	PGP000303	35317921	10.1016/j.atherosclerosis.2022.03.006	European:91.2|African:6.2|Hispanic or Latin American:2|Additional Asian Ancestries:0.4|Additional Diverse Ancestries:0.2		European:100	https://ftp.ebi.ac.uk/pub/databases/spot/pgs/scores/PGS002275/ScoringFiles/PGS002275.txt.gz
PGS001559	GBE_INI25847	Volume of grey matter in Frontal Orbital Cortex (R)	-0.00999484	0.00411023	0.0150282	0.0131774	0.00752095	0.079757	-0.0199852	0.011327	0.0776669	0.0129238	0.0330829	0.696057	grey matter volume measurement|neuroimaging measurement	EFO_0005420|EFO_0004346	snpnet		592	PGP000244	35324888	10.1371/journal.pgen.1010105		European:100	European:40|African:20|East Asian:20|South Asian:20	https://ftp.ebi.ac.uk/pub/databases/spot/pgs/scores/PGS001559/ScoringFiles/PGS001559.txt.gz
PGS002379	disease_T2D.BOLT-LMM-BBJ	Type 2 diabetes	0.00999306	0.00411445	0.0151501	0.0135096	0.00748661	0.0711532	0.0213372	0.0113395	0.0598803	-0.00335206	0.0322555	0.917231	type 2 diabetes mellitus	MONDO_0005148	BOLT-LMM-BBJ		920930	PGP000332	35393596	10.1038/s41588-022-01036-9	East Asian:100		African:25|East Asian:25|European:25|South Asian:25	https://ftp.ebi.ac.uk/pub/databases/spot/pgs/scores/PGS002379/ScoringFiles/PGS002379.txt.gz
PGS000696	snpnet.Testosterone	Testosterone [nmol/L]	-0.00997323	0.00411018	0.0152464	-0.0136575	0.0074155	0.0655122	-0.0347621	0.0112141	0.00193614	0.0508903	0.0319187	0.110853	testosterone measurement	EFO_0004908	snpnet	1,080,968 variants as input (directly genotyped variants, imputed HLA allelotypes, and CNVs)	8223	PGP000128	33462484	10.1038/s41588-020-00757-z		European:100	European:45.5|African:18.2|East Asian:18.2|South Asian:18.2	https://ftp.ebi.ac.uk/pub/databases/spot/pgs/scores/PGS000696/ScoringFiles/PGS000696.txt.gz
PGS000044	PrCa66	Prostate cancer	-0.00995657	0.00410516	0.0152923	0.00185211	0.00747291	0.804256	-0.00378377	0.0112446	0.736496	0.0172508	0.0319767	0.589554	prostate carcinoma	EFO_0001663	Known susceptibility loci (genome-wide significant SNPs)	P-value < 5E-8, top SNP	66	PGP000031	26291059	10.1038/bjc.2015.289	European:95.2|East Asian:4.8		European:100	https://ftp.ebi.ac.uk/pub/databases/spot/pgs/scores/PGS000044/ScoringFiles/PGS000044.txt.gz
PGS002750	PRS37_THR	Total hip replacement	-0.00997859	0.00411873	0.0154042	0.00340054	0.00750783	0.650597	-0.0126437	0.011312	0.263686	0.0379106	0.03258	0.24458	osteoarthritis, hip|total hip arthroplasty	EFO_1000786|EFO_0009806	Genome-wide significant SNPs		37	PGP000362	35506208	10.1002/art.42156	European:100		European:100	https://ftp.ebi.ac.uk/pub/databases/spot/pgs/scores/PGS002750/ScoringFiles/PGS002750.txt.gz
PGS000253	IL-6RA	Interleukin-6 receptor subunit alpha (IL-6RA) serum levels	0.0100602	0.00415256	0.0154073	0.0024815	0.00783278	0.751388	0.0151989	0.0115324	0.187524	-0.00423443	0.0354487	0.904917	blood protein measurement	EFO_0007937	LDpred	HapMap3 SNPs with MAF >0.05, HWE P>1e-05, imputation quality>0.95, fraction of causal markers 1.	552132	PGP000089	33067605	10.1038/s42255-020-00287-2		European:100	European:100	https://ftp.ebi.ac.uk/pub/databases/spot/pgs/scores/PGS000253/ScoringFiles/PGS000253.txt.gz
PGS001985	portability-PLR_logMAR	logMAR in round (left/right)	0.00995116	0.00410979	0.0154639	0.00680557	0.00741759	0.358886	0.00208456	0.0115888	0.85725	0.00277305	0.0318278	0.930571	visual acuity measurement	EFO_0008385	Penalized regression (bigstatsr)	HapMap3 variants	223	PGP000263	34995502	10.1016/j.ajhg.2021.11.008		European:100	European:37.5|African:25|East Asian:12.5|Greater Middle Eastern:12.5|South Asian:12.5	https://ftp.ebi.ac.uk/pub/databases/spot/pgs/scores/PGS001985/ScoringFiles/PGS001985.txt.gz
PGS000906	PRS-5	Longevity	-0.0100312	0.00414486	0.0155139	0.00103159	0.00741577	0.889365	0.0145951	0.0111762	0.191584	-0.0392138	0.0322817	0.224467	longevity	EFO_0004300	Clumping and Thresholding (C+T)	R^2 < 0.001 within a 750kb region, p < 5e-5	330	PGP000237	33216869	10.1093/gerona/glaa289	European:100	European:100	European:100	https://ftp.ebi.ac.uk/pub/databases/spot/pgs/scores/PGS000906/ScoringFiles/PGS000906.txt.gz
PGS001300	GBE_BIN21068	Celiac disease or gluten sensitivity, diagnosed	-0.00991889	0.00411412	0.0159115	-0.00380187	0.00740223	0.607523	-0.00180396	0.011314	0.873318	-0.00912317	0.0327949	0.780868	celiac disease	EFO_0001060	snpnet		9	PGP000244	35324888	10.1371/journal.pgen.1010105		European:100	European:50|African:25|South Asian:25	https://ftp.ebi.ac.uk/pub/databases/spot/pgs/scores/PGS001300/ScoringFiles/PGS001300.txt.gz
PGS000372	PRSWEB_PHECODE153_GWAS-Catalog-r2019-05-03-X153_PT_UKB_20200608	Colorectal cancer	0.00998058	0.00414495	0.0160451	0.000820562	0.00741083	0.911835	-0.00673919	0.0112402	0.548797	0.000846468	0.0328486	0.979442	colorectal cancer	EFO_0005842	Pruning and Thresholding (P+T)	LD Clumping (MAF >= 1%, r^2 <= 0.1) & P<=7e-06	27	PGP000118	32991828	10.1016/j.ajhg.2020.08.025	European:100	European:100	European:100	https://ftp.ebi.ac.uk/pub/databases/spot/pgs/scores/PGS000372/ScoringFiles/PGS000372.txt.gz
PGS001766	GBE_INI25685	WA OD in tract corticospinal tract (L)	0.00988218	0.00410568	0.0160863	0.0055396	0.00757101	0.464361	0.00934558	0.011231	0.405337	0.0918757	0.0321286	0.00424148	brain volume measurement|neuroimaging measurement	EFO_0006930|EFO_0004346	snpnet		1	PGP000244	35324888	10.1371/journal.pgen.1010105		European:100	European:40|African:20|East Asian:20|South Asian:20	https://ftp.ebi.ac.uk/pub/databases/spot/pgs/scores/PGS001766/ScoringFiles/PGS001766.txt.gz
PGS001001	GBE_QT_FC1001170	Getting up in morning	-0.00988808	0.00411448	0.0162507	-0.00882507	0.00744902	0.236125	0.000890032	0.011226	0.936807	-0.0666208	0.0322373	0.0387739	ease of getting up in the morning, self-reported	EFO_0009817	snpnet		7743	PGP000244	35324888	10.1371/journal.pgen.1010105		European:100	European:40|African:20|East Asian:20|South Asian:20	https://ftp.ebi.ac.uk/pub/databases/spot/pgs/scores/PGS001001/ScoringFiles/PGS001001.txt.gz
PGS002280	GRS83_AD	AlzheimerÃ¢â‚¬â„¢s disease	-0.00985613	0.00410211	0.0162747	0.000638344	0.00743914	0.931618	0.00690226	0.0114071	0.545121	0.000930394	0.0325263	0.97718	Alzheimer disease	MONDO_0004975	Genome-wide significant variants	excluding APOE	83	PGP000309	35379992	10.1038/s41588-022-01024-z	European:100		European:100	https://ftp.ebi.ac.uk/pub/databases/spot/pgs/scores/PGS002280/ScoringFiles/PGS002280.txt.gz
PGS000430	PRSWEB_PHECODE172.1_UKBB-SAIGE-HRC-X172.1_PRS-CS_MGI_20200608	Melanomas of skin (diagnosis or history)	0.00990866	0.00412566	0.0163184	-0.00580792	0.00763104	0.446602	0.003096	0.0115218	0.788154	-0.0465585	0.0326473	0.153838	melanoma	EFO_0000756	PRS-CS	Parameters = auto; LD reference (eur)	1119238	PGP000118	32991828	10.1016/j.ajhg.2020.08.025	European:100	European:100	European:100	https://ftp.ebi.ac.uk/pub/databases/spot/pgs/scores/PGS000430/ScoringFiles/PGS000430.txt.gz
PGS001289	GBE_cancer1065	Thyroid cancer	0.00987117	0.00411104	0.0163443	0.00702542	0.00741668	0.343513	0.00651079	0.0111983	0.560964	-0.0510101	0.0328955	0.120981	thyroid carcinoma	EFO_0002892	snpnet		11	PGP000244	35324888	10.1371/journal.pgen.1010105		European:100	European:40|African:20|East Asian:20|South Asian:20	https://ftp.ebi.ac.uk/pub/databases/spot/pgs/scores/PGS001289/ScoringFiles/PGS001289.txt.gz
PGS001526	GBE_INI22331	QT interval	0.00984469	0.00410425	0.0164552	-0.00449441	0.00749346	0.548655	0.00376568	0.0113392	0.739818	0.0298484	0.0321367	0.352994	QT interval	EFO_0004682	snpnet		609	PGP000244	35324888	10.1371/journal.pgen.1010105		European:100	European:40|African:20|East Asian:20|South Asian:20	https://ftp.ebi.ac.uk/pub/databases/spot/pgs/scores/PGS001526/ScoringFiles/PGS001526.txt.gz
PGS002497	lung_FVCzSMOKE.P+T.0.01	Forced Vital Capacity	-0.0097904	0.00408954	0.0166653	-0.000593778	0.00744876	0.936464	-0.0275166	0.0116275	0.0179569	0.0591256	0.032529	0.0691213	vital capacity	EFO_0004312	Pruning and Thresholding (P+T)	p < 0.01	134519	PGP000332	35393596	10.1038/s41588-022-01036-9	European:100		African:25|East Asian:25|European:25|South Asian:25	https://ftp.ebi.ac.uk/pub/databases/spot/pgs/scores/PGS002497/ScoringFiles/PGS002497.txt.gz
PGS000436	PRSWEB_PHECODE172.2_C3-OTHER-SKIN_LASSOSUM_MGI_20200608	Other non-epithelial cancer of skin	0.00989409	0.00413603	0.016749	-0.00511054	0.00758289	0.500339	0.0258374	0.0114491	0.0240254	0.0214792	0.032956	0.51456	skin cancer	MONDO_0002898	Lassosum	s=0.2;Lambda=0.01129	16626	PGP000118	32991828	10.1016/j.ajhg.2020.08.025	European:100	European:100	European:100	https://ftp.ebi.ac.uk/pub/databases/spot/pgs/scores/PGS000436/ScoringFiles/PGS000436.txt.gz
PGS000575	PRSWEB_PHECODE185_C61_PT_MGI_20200608	Cancer of prostate	-0.00980471	0.00410492	0.0169162	0.00368938	0.00749253	0.622431	-0.00227112	0.0112357	0.839811	0.0120922	0.0323645	0.708683	prostate carcinoma	EFO_0001663	Pruning and Thresholding (P+T)	LD Clumping (MAF >= 1%, r^2 <= 0.1) & P<=5e-07	47	PGP000118	32991828	10.1016/j.ajhg.2020.08.025	European:100	European:100	European:100	https://ftp.ebi.ac.uk/pub/databases/spot/pgs/scores/PGS000575/ScoringFiles/PGS000575.txt.gz
PGS000424	PRSWEB_PHECODE172.1_GWAS-Catalog-r2019-05-03-X172.1_PT_UKB_20200608	Melanomas of skin (diagnosis or history)	0.00995289	0.00416935	0.0169793	-0.00155248	0.00781947	0.842622	0.016823	0.0130236	0.19645	-0.0665208	0.0325606	0.041054	melanoma	EFO_0000756	Pruning and Thresholding (P+T)	LD Clumping (MAF >= 1%, r^2 <= 0.1) & P<=5e-07	27	PGP000118	32991828	10.1016/j.ajhg.2020.08.025	European:100	European:100	European:100	https://ftp.ebi.ac.uk/pub/databases/spot/pgs/scores/PGS000424/ScoringFiles/PGS000424.txt.gz
PGS002625	blood_WHITE_COUNT.P+T.5e-08	White Blood Count	0.0103382	0.0043356	0.0171029	0.00449758	0.00759816	0.553897	0.0134125	0.0113138	0.235818	-0.0165337	0.0324972	0.610911	leukocyte count	EFO_0004308	Pruning and Thresholding (P+T)	p < 5e-08	3184	PGP000332	35393596	10.1038/s41588-022-01036-9	European:100		African:25|East Asian:25|European:25|South Asian:25	https://ftp.ebi.ac.uk/pub/databases/spot/pgs/scores/PGS002625/ScoringFiles/PGS002625.txt.gz
PGS002511	blood_MONOCYTE_COUNT.P+T.0.01	Monocyte Count	0.00985254	0.0041343	0.0171667	0.0155795	0.00768844	0.0427292	0.0246791	0.0139743	0.0773897	-0.0453278	0.0326527	0.165083	monocyte count	EFO_0005091	Pruning and Thresholding (P+T)	p < 0.01	140833	PGP000332	35393596	10.1038/s41588-022-01036-9	European:100		African:25|East Asian:25|European:25|South Asian:25	https://ftp.ebi.ac.uk/pub/databases/spot/pgs/scores/PGS002511/ScoringFiles/PGS002511.txt.gz
PGS000040	GRS_CeD	Coeliac disease	-0.00977485	0.00410283	0.017197	-0.00212849	0.00740004	0.773629	-0.00514384	0.0111906	0.645763	0.0173061	0.0328724	0.598567	celiac disease	EFO_0001060	SparSNP	Lasso penalised linear SVM, 10-fold cross-validation	228	PGP000028	24550740	10.1371/journal.pgen.1004137		European:100	European:100	https://ftp.ebi.ac.uk/pub/databases/spot/pgs/scores/PGS000040/ScoringFiles/PGS000040.txt.gz
PGS000307	GRS12_FI	Fasting insulin	0.00979594	0.00411538	0.0172975	-0.00360419	0.00744769	0.628433	0.0108241	0.0115997	0.350748	-0.0268576	0.0327353	0.411961	fasting blood insulin measurement	EFO_0004466	GWAS-significant (lead and secondary) variants	beta coefficient for effect size after TRAILS' correction and used as weights for the GRS. R2 threshold = 0.1	12	PGP000092	32527150	10.1161/circgen.119.002775	European:100		European:100	https://ftp.ebi.ac.uk/pub/databases/spot/pgs/scores/PGS000307/ScoringFiles/PGS000307.txt.gz
PGS000857	T2D_Obesity	Type 2 diabetes (based on SNPs associated with obesity)	-0.00978177	0.00411006	0.0173146	-0.00712067	0.0073979	0.335785	-0.0247884	0.0113238	0.0285926	0.00553252	0.0326292	0.865358	type 2 diabetes mellitus	MONDO_0005148	Genome-wide significant variants		4	PGP000211	34737425	10.1038/s41588-021-00948-2	Multi-ancestry (including European):100		European:100	https://ftp.ebi.ac.uk/pub/databases/spot/pgs/scores/PGS000857/ScoringFiles/PGS000857.txt.gz
PGS001361	GBE_INI5104	3mm strong meridian angle (L)	0.00977994	0.0041104	0.0173448	0.0114843	0.00742011	0.121688	-0.00849577	0.01116	0.446497	-0.040871	0.0324375	0.207672	eye measurement	EFO_0004731	snpnet		976	PGP000244	35324888	10.1371/journal.pgen.1010105		European:100	European:40|African:20|East Asian:20|South Asian:20	https://ftp.ebi.ac.uk/pub/databases/spot/pgs/scores/PGS001361/ScoringFiles/PGS001361.txt.gz
PGS000688	snpnet.LDL_direct_adjstatins	LDL cholesterol [mmol/L] (statin adjusted)	-0.00975575	0.00410796	0.0175565	-0.00402133	0.00748325	0.591007	0.0018352	0.011465	0.872826	0.0749915	0.0324702	0.0209134	low density lipoprotein cholesterol measurement	EFO_0004611	snpnet	1,080,968 variants as input (directly genotyped variants, imputed HLA allelotypes, and CNVs)	16184	PGP000128	33462484	10.1038/s41588-020-00757-z		European:100	European:50|African:16.7|East Asian:16.7|South Asian:16.7	https://ftp.ebi.ac.uk/pub/databases/spot/pgs/scores/PGS000688/ScoringFiles/PGS000688.txt.gz
PGS001044	GBE_BIN_FC2006179	Glucosamine intake	0.00974723	0.00410756	0.0176445	0.00776398	0.00747815	0.299167	-0.0131733	0.0112195	0.24034	0.0542492	0.0319285	0.0893036	vitamin supplement exposure measurement	EFO_0009116	snpnet		324	PGP000244	35324888	10.1371/journal.pgen.1010105		European:100	European:40|African:20|East Asian:20|South Asian:20	https://ftp.ebi.ac.uk/pub/databases/spot/pgs/scores/PGS001044/ScoringFiles/PGS001044.txt.gz
PGS000445	PRSWEB_PHECODE172.21_20001-1061_P_5e-08_MGI_20200608	Basal cell carcinoma	0.00977701	0.00412408	0.0177539	-0.00456302	0.00740579	0.5378	0.0213918	0.0112786	0.0578711	-0.0150469	0.031793	0.636016	basal cell carcinoma	EFO_0004193	GWAS Hits	LD Clumping (MAF >= 1%, r^2 <= 0.1) & P<=5e-08	19	PGP000118	32991828	10.1016/j.ajhg.2020.08.025	European:100	European:100	European:100	https://ftp.ebi.ac.uk/pub/databases/spot/pgs/scores/PGS000445/ScoringFiles/PGS000445.txt.gz
PGS000812	AD-PRS_57	Alzheimer's disease	-0.00973947	0.00410906	0.0177764	-0.00853324	0.00749056	0.25462	0.00500235	0.0114387	0.66188	-0.0275551	0.0337581	0.414356	Alzheimer disease	MONDO_0004975	Clumping and Thresholding (C+T)	p < 1e-5, R^2 < 0.001	57	PGP000196	33532541	10.1002/dad2.12142	European:100		European:100	https://ftp.ebi.ac.uk/pub/databases/spot/pgs/scores/PGS000812/ScoringFiles/PGS000812.txt.gz
PGS002271	PRS_MVP	Mitral valve prolapse	-0.00997499	0.00421061	0.0178356	-0.00107461	0.00783839	0.890955	-0.00356838	0.0128694	0.781568	-0.00157663	0.0323065	0.961077	Mitral valve prolapse	HP_0001634	PRS-CS	PARAM_PHI =1e-2; LD panel = 1000G EUR	1097364	PGP000301	35245370	10.1093/eurheartj/ehac049	European:100		European:100	https://ftp.ebi.ac.uk/pub/databases/spot/pgs/scores/PGS002271/ScoringFiles/PGS002271.txt.gz
PGS001688	GBE_INI25704	WA ISOVF in tract acoustic radiation (L)	0.00974751	0.00411671	0.0178946	0.0148248	0.00742871	0.0459772	-0.00949132	0.0112328	0.398133	0.0371244	0.0322853	0.25019	brain volume measurement|neuroimaging measurement	EFO_0006930|EFO_0004346	snpnet		231	PGP000244	35324888	10.1371/journal.pgen.1010105		European:100	European:40|African:20|East Asian:20|South Asian:20	https://ftp.ebi.ac.uk/pub/databases/spot/pgs/scores/PGS001688/ScoringFiles/PGS001688.txt.gz
PGS002227	portability-ldpred2_sphered_cell_volume	Mean sphered cell volume	-0.00967904	0.00410785	0.0184614	-0.00608628	0.00741628	0.411837	-0.0149251	0.0112471	0.184502	-0.0092523	0.0332539	0.780834	hematological measurement	EFO_0004503	LDpred2 (bigsnpr)	LDpred2-auto using HapMap3 variants	630576	PGP000263	34995502	10.1016/j.ajhg.2021.11.008		European:100	European:37.5|African:25|East Asian:12.5|Greater Middle Eastern:12.5|South Asian:12.5	https://ftp.ebi.ac.uk/pub/databases/spot/pgs/scores/PGS002227/ScoringFiles/PGS002227.txt.gz
PGS000447	PRSWEB_PHECODE172.21_20001-1061_PT_MGI_20200608	Basal cell carcinoma	0.00971717	0.00412425	0.0184676	-0.00673744	0.00751943	0.37025	0.021295	0.0116643	0.0679019	-0.00798165	0.0326077	0.806628	basal cell carcinoma	EFO_0004193	Pruning and Thresholding (P+T)	LD Clumping (MAF >= 1%, r^2 <= 0.1) & P<=1e-05	72	PGP000118	32991828	10.1016/j.ajhg.2020.08.025	European:100	European:100	European:100	https://ftp.ebi.ac.uk/pub/databases/spot/pgs/scores/PGS000447/ScoringFiles/PGS000447.txt.gz
PGS001562	GBE_INI25871	Volume of grey matter in Heschl's Gyrus (includes H1 and H2) (R)	-0.00968078	0.00411278	0.0185813	-0.0118273	0.00744094	0.11195	0.00459838	0.0113598	0.685629	-0.0183493	0.0325938	0.573455	grey matter volume measurement|neuroimaging measurement	EFO_0005420|EFO_0004346	snpnet		1524	PGP000244	35324888	10.1371/journal.pgen.1010105		European:100	European:40|African:20|East Asian:20|South Asian:20	https://ftp.ebi.ac.uk/pub/databases/spot/pgs/scores/PGS001562/ScoringFiles/PGS001562.txt.gz
PGS000314	GRS77_CRP	C-reactive protein	0.00966685	0.00411779	0.0188957	0.00489785	0.00754143	0.516042	0.0212692	0.0115028	0.06445	0.0192315	0.0329528	0.559485	C-reactive protein measurement	EFO_0004458	GWAS-significant (lead and secondary) variants	beta coefficient for effect size after TRAILS' correction and used as weights for the GRS. R2 threshold = 0.1	77	PGP000092	32527150	10.1161/circgen.119.002775	European:100		European:100	https://ftp.ebi.ac.uk/pub/databases/spot/pgs/scores/PGS000314/ScoringFiles/PGS000314.txt.gz
PGS000999	GBE_QT_FC1001687	Comparative body size at age 10	0.00964544	0.00411156	0.0189795	0.0172385	0.00751213	0.0217475	0.0180442	0.0112816	0.109723	-0.00898636	0.0325322	0.782371	comparative body size at age 10, self-reported	EFO_0009819	snpnet		13034	PGP000244	35324888	10.1371/journal.pgen.1010105		European:100	European:40|African:20|East Asian:20|South Asian:20	https://ftp.ebi.ac.uk/pub/databases/spot/pgs/scores/PGS000999/ScoringFiles/PGS000999.txt.gz
PGS000057	CHD57	Coronary heart disease	-0.0096959	0.00413696	0.0190921	0.000836648	0.00740601	0.910055	-0.00865177	0.0111822	0.439103	-0.00993937	0.0325271	0.759931	coronary artery disease	EFO_0001645	Hard thresholding	Independent variants associated with CHD, with suitable proxies (r2 > 0.8) in the cohorts	57	PGP000042	28223407	10.1161/CIRCULATIONAHA.116.024436	European:52.1|Multi-ancestry (including European):38.7|South Asian:5.1|East Asian:2.3|Hispanic or Latin American:0.8|African:0.6|Greater Middle Eastern:0.5		Not Reported:100	https://ftp.ebi.ac.uk/pub/databases/spot/pgs/scores/PGS000057/ScoringFiles/PGS000057.txt.gz
PGS000720	PRS_Colorectal	Colorectal cancer	0.00967394	0.00412912	0.0191366	-0.0101509	0.00741199	0.170838	-0.00556866	0.0112955	0.622014	0.0580852	0.0348713	0.0957726	colorectal cancer	EFO_0005842	Genome-wide significant variants		95	PGP000135	32596635	10.1093/jncics/pkaa021	European:91.1|African:8.9		European:100	https://ftp.ebi.ac.uk/pub/databases/spot/pgs/scores/PGS000720/ScoringFiles/PGS000720.txt.gz
PGS001894	portability-PLR_celiac_gluten	Diagnosed with coeliac disease or gluten sensitivity	-0.00964642	0.00412013	0.0192173	-0.005945	0.0073995	0.421725	0.00273295	0.0114216	0.81089	0.0193062	0.0331469	0.560267	celiac disease	EFO_0001060	Penalized regression (bigstatsr)	HapMap3 variants	484	PGP000263	34995502	10.1016/j.ajhg.2021.11.008		European:100	European:42.9|African:28.6|Greater Middle Eastern:14.3|South Asian:14.3	https://ftp.ebi.ac.uk/pub/databases/spot/pgs/scores/PGS001894/ScoringFiles/PGS001894.txt.gz
PGS002349	bp_SYSTOLICadjMEDz.BOLT-LMM	Systolic Blood Pressure	-0.00965791	0.00412612	0.0192489	-0.00599517	0.0074814	0.422934	-0.000334533	0.0115241	0.976842	0.000945605	0.03251	0.976796	systolic blood pressure	EFO_0006335	BOLT-LMM		1109311	PGP000332	35393596	10.1038/s41588-022-01036-9	European:100		African:25|East Asian:25|European:25|South Asian:25	https://ftp.ebi.ac.uk/pub/databases/spot/pgs/scores/PGS002349/ScoringFiles/PGS002349.txt.gz
PGS001064	GBE_BIN_FC30001418	Milk consumption (skimmed)	0.00961801	0.0041133	0.0193734	-0.00103135	0.00745579	0.88998	0.0234861	0.0112131	0.0362137	0.0065455	0.0317763	0.836801	diet measurement	EFO_0008111	snpnet		116	PGP000244	35324888	10.1371/journal.pgen.1010105		European:100	European:40|African:20|East Asian:20|South Asian:20	https://ftp.ebi.ac.uk/pub/databases/spot/pgs/scores/PGS001064/ScoringFiles/PGS001064.txt.gz
PGS000628	PRSWEB_PHECODE193_C3-THYROID-GLAND_LASSOSUM_MGI_20200608	Thyroid cancer	0.00958703	0.00411123	0.0197052	0.00803399	0.00745461	0.281158	0.0175372	0.0112591	0.11933	-0.0401676	0.0326789	0.219012	thyroid carcinoma	EFO_0002892	Lassosum	s=1;Lambda=0.1	656	PGP000118	32991828	10.1016/j.ajhg.2020.08.025	European:100	European:100	European:100	https://ftp.ebi.ac.uk/pub/databases/spot/pgs/scores/PGS000628/ScoringFiles/PGS000628.txt.gz
PGS000582	PRSWEB_PHECODE185_Pca-PRACTICAL_P_5e-08_UKB_20200608	Cancer of prostate	-0.00960838	0.00412152	0.0197391	0.00038871	0.00744262	0.958347	-0.00816738	0.0112773	0.468924	0.0579151	0.0319524	0.0699027	prostate carcinoma	EFO_0001663	GWAS Hits	LD Clumping (MAF >= 1%, r^2 <= 0.1) & P<=5e-08	377	PGP000118	32991828	10.1016/j.ajhg.2020.08.025	European:100	European:100	European:100	https://ftp.ebi.ac.uk/pub/databases/spot/pgs/scores/PGS000582/ScoringFiles/PGS000582.txt.gz
PGS000581	PRSWEB_PHECODE185_Pca-PRACTICAL_P_5e-08_MGI_20200608	Cancer of prostate	-0.00960838	0.00412152	0.0197391	0.00038871	0.00744262	0.958347	-0.00816738	0.0112773	0.468924	0.0579151	0.0319524	0.0699027	prostate carcinoma	EFO_0001663	GWAS Hits	LD Clumping (MAF >= 1%, r^2 <= 0.1) & P<=5e-08	377	PGP000118	32991828	10.1016/j.ajhg.2020.08.025	European:100	European:100	European:100	https://ftp.ebi.ac.uk/pub/databases/spot/pgs/scores/PGS000581/ScoringFiles/PGS000581.txt.gz
PGS002008	portability-PLR_sphered_cell_volume	Mean sphered cell volume	-0.00956862	0.00410776	0.0198377	-0.00574228	0.00742414	0.43925	-0.010766	0.0111665	0.33498	0.0111156	0.0326508	0.733526	hematological measurement	EFO_0004503	Penalized regression (bigstatsr)	HapMap3 variants	50360	PGP000263	34995502	10.1016/j.ajhg.2021.11.008		European:100	European:37.5|African:25|East Asian:12.5|Greater Middle Eastern:12.5|South Asian:12.5	https://ftp.ebi.ac.uk/pub/databases/spot/pgs/scores/PGS002008/ScoringFiles/PGS002008.txt.gz
PGS001640	GBE_INI25008	Volume of white matter	-0.00964587	0.00414488	0.0199557	-0.00505582	0.00745755	0.497806	-0.000907213	0.0114088	0.93662	0.0296908	0.0326818	0.363623	white matter volume measurement|neuroimaging measurement	EFO_0008320|EFO_0004346	snpnet		1328	PGP000244	35324888	10.1371/journal.pgen.1010105		European:100	European:40|African:20|East Asian:20|South Asian:20	https://ftp.ebi.ac.uk/pub/databases/spot/pgs/scores/PGS001640/ScoringFiles/PGS001640.txt.gz
PGS001842	portability-PLR_428	Congestive heart failure; nonhypertensive	0.0095583	0.00411636	0.0202315	-0.0132012	0.00747584	0.0774207	-0.00616822	0.0112889	0.584795	-0.0546497	0.0321585	0.0892464	congestive heart failure	EFO_0000373	Penalized regression (bigstatsr)	HapMap3 variants	2759	PGP000263	34995502	10.1016/j.ajhg.2021.11.008		European:100	European:37.5|African:25|East Asian:12.5|Greater Middle Eastern:12.5|South Asian:12.5	https://ftp.ebi.ac.uk/pub/databases/spot/pgs/scores/PGS001842/ScoringFiles/PGS001842.txt.gz
PGS001900	portability-PLR_diastolic_BP	Diastolic blood pressure, automated reading	0.00960245	0.00413642	0.0202632	0.00272305	0.00748325	0.715943	0.0102907	0.0112731	0.361319	0.0024614	0.0320773	0.938836	diastolic blood pressure	EFO_0006336	Penalized regression (bigstatsr)	HapMap3 variants	66335	PGP000263	34995502	10.1016/j.ajhg.2021.11.008		European:100	European:37.5|African:25|East Asian:12.5|Greater Middle Eastern:12.5|South Asian:12.5	https://ftp.ebi.ac.uk/pub/databases/spot/pgs/scores/PGS001900/ScoringFiles/PGS001900.txt.gz
PGS001948	portability-PLR_log_ECG_QRS_duration	QRS duration	-0.00955187	0.00411778	0.0203591	0.0120073	0.00745743	0.107375	0.00307679	0.0112025	0.783583	0.0414567	0.0320374	0.195662	QRS duration	EFO_0005055	Penalized regression (bigstatsr)	HapMap3 variants	1967	PGP000263	34995502	10.1016/j.ajhg.2021.11.008		European:100	European:37.5|African:25|East Asian:12.5|Greater Middle Eastern:12.5|South Asian:12.5	https://ftp.ebi.ac.uk/pub/databases/spot/pgs/scores/PGS001948/ScoringFiles/PGS001948.txt.gz
PGS000792	CC_Oral_IV	Oral cavity and pharyngeal cancers	-0.00958422	0.00413188	0.0203638	-0.0059827	0.00743072	0.420744	-0.0195768	0.0113614	0.0848712	-0.0512036	0.0326463	0.116779	pharynx cancer|oral cavity cancer	EFO_0005577|EFO_0005570	14 variants from Graff et al (PGS000081) with inverse variant weights	NR	14	PGP000186	33247094	10.1038/s41467-020-19600-4	European:66|Multi-ancestry (including European):27.3|Not Reported:6.7		European:100	https://ftp.ebi.ac.uk/pub/databases/spot/pgs/scores/PGS000792/ScoringFiles/PGS000792.txt.gz
PGS001803	portability-PLR_172	Skin cancer	0.0095781	0.00413739	0.0206125	-0.00673538	0.00784579	0.390633	0.0129233	0.012394	0.297083	0.0240216	0.0332926	0.470584	skin carcinoma	EFO_0009259	Penalized regression (bigstatsr)	HapMap3 variants	4371	PGP000263	34995502	10.1016/j.ajhg.2021.11.008		European:100	European:37.5|African:25|East Asian:12.5|Greater Middle Eastern:12.5|South Asian:12.5	https://ftp.ebi.ac.uk/pub/databases/spot/pgs/scores/PGS001803/ScoringFiles/PGS001803.txt.gz
PGS001856	portability-PLR_557.1	Celiac disease	-0.00955051	0.00412839	0.0207021	0.000250935	0.00740059	0.972951	0.0126283	0.0113287	0.264971	-0.0154644	0.0326451	0.635704	celiac disease	EFO_0001060	Penalized regression (bigstatsr)	HapMap3 variants	1661	PGP000263	34995502	10.1016/j.ajhg.2021.11.008		European:100	European:42.9|African:28.6|Greater Middle Eastern:14.3|South Asian:14.3	https://ftp.ebi.ac.uk/pub/databases/spot/pgs/scores/PGS001856/ScoringFiles/PGS001856.txt.gz
PGS000655	NAFLD-10	Non-alcoholic fatty liver disease	0.00951806	0.0041149	0.0207186	0.0218698	0.00741086	0.00316704	0.0026047	0.0116114	0.822507	0.0540733	0.0327829	0.0990581	non-alcoholic fatty liver disease	EFO_0003095	Genome-wide significant variants	SNPs with p<0.05 in this paper's cohort	10	PGP000119	31311600	10.1186/s12916-019-1364-z	European:100		European:100	https://ftp.ebi.ac.uk/pub/databases/spot/pgs/scores/PGS000655/ScoringFiles/PGS000655.txt.gz
PGS001994	portability-PLR_myopia	Myopia diagnosis	-0.00949918	0.00411038	0.0208315	-0.00476936	0.00744736	0.521906	0.0106682	0.0111894	0.340377	0.0171385	0.0332824	0.606593	Myopia	HP_0000545	Penalized regression (bigstatsr)	HapMap3 variants	30217	PGP000263	34995502	10.1016/j.ajhg.2021.11.008		European:100	European:37.5|African:25|East Asian:12.5|Greater Middle Eastern:12.5|South Asian:12.5	https://ftp.ebi.ac.uk/pub/databases/spot/pgs/scores/PGS001994/ScoringFiles/PGS001994.txt.gz
PGS001295	GBE_HC165	Type 2 diabetes	0.00951014	0.0041159	0.0208559	0.0251522	0.00742278	0.000702709	0.0428429	0.0112795	0.000145692	0.000639212	0.0327778	0.984441	type 2 diabetes mellitus	MONDO_0005148	snpnet		385	PGP000244	35324888	10.1371/journal.pgen.1010105		European:100	European:40|African:20|East Asian:20|South Asian:20	https://ftp.ebi.ac.uk/pub/databases/spot/pgs/scores/PGS001295/ScoringFiles/PGS001295.txt.gz
PGS000216	PRS330_TN	Breast cancer intrinsic-like subtype (triple negative)	-0.0094694	0.00410714	0.0211332	-0.00140048	0.00745694	0.851026	-0.0113436	0.0112216	0.312082	0.0596531	0.0326676	0.0678403	triple-negative breast cancer	EFO_0005537	Fixed-effects two-stage polytomous model	313 variants from Mavaddat et al (PGS000004) plus 17 independent variants (P < 5.0 Ãƒâ€” 10Ã¢Ë†â€™8, r2 threshold 0.1) from this publication, weights derived from the all-subtype analysis	330	PGP000088	32424353	10.1038/s41588-020-0609-2	European:100		European:100	https://ftp.ebi.ac.uk/pub/databases/spot/pgs/scores/PGS000216/ScoringFiles/PGS000216.txt.gz
PGS000851	T2D_Insulin_Action_Secretion	Type 2 diabetes (based on SNPs associated with insulin action/secretion)	0.00946145	0.00411264	0.0214155	0.0073509	0.00745957	0.324412	0.00445318	0.0112917	0.693303	-0.000899438	0.0338274	0.978788	type 2 diabetes mellitus	MONDO_0005148	Genome-wide significant variants		37	PGP000211	34737425	10.1038/s41588-021-00948-2	European:100		European:100	https://ftp.ebi.ac.uk/pub/databases/spot/pgs/scores/PGS000851/ScoringFiles/PGS000851.txt.gz
PGS002715	bp_SYSTOLICadjMEDz.SBayesR	Systolic Blood Pressure	-0.00946612	0.00412086	0.0216119	-0.0093913	0.0074492	0.207413	0.00107416	0.0113658	0.924705	0.00825945	0.0322586	0.797921	systolic blood pressure	EFO_0006335	SBayesR		985820	PGP000332	35393596	10.1038/s41588-022-01036-9	European:100		African:25|East Asian:25|European:25|South Asian:25	https://ftp.ebi.ac.uk/pub/databases/spot/pgs/scores/PGS002715/ScoringFiles/PGS002715.txt.gz
PGS001275	GBE_HC880	Other retinal disorders (time-to-event)	0.00943435	0.00411515	0.0218717	0.000128103	0.00739866	0.986186	0.0121196	0.0112409	0.280956	-0.038149	0.0319801	0.232909	retinopathy	EFO_0003839	snpnet		6	PGP000244	35324888	10.1371/journal.pgen.1010105		European:100	European:40|African:20|East Asian:20|South Asian:20	https://ftp.ebi.ac.uk/pub/databases/spot/pgs/scores/PGS001275/ScoringFiles/PGS001275.txt.gz
PGS000572	PRSWEB_PHECODE185_C3-PROSTATE_LASSOSUM_MGI_20200608	Cancer of prostate	-0.00941606	0.00410952	0.0219473	0.00946133	0.00747587	0.205663	-0.00603546	0.0112278	0.590889	0.0254032	0.032477	0.434103	prostate carcinoma	EFO_0001663	Lassosum	s=0.5;Lambda=0.02336	1809	PGP000118	32991828	10.1016/j.ajhg.2020.08.025	European:100	European:100	European:100	https://ftp.ebi.ac.uk/pub/databases/spot/pgs/scores/PGS000572/ScoringFiles/PGS000572.txt.gz
PGS000662	GRS.PCa.269	Prostate Cancer	-0.00940312	0.00411652	0.0223574	-0.0033638	0.0074633	0.652197	-0.0026054	0.0112814	0.817357	0.0402495	0.033064	0.223482	prostate carcinoma	EFO_0001663	Independent genome-wide significant variants identified by fine-mapping using JAM (Joint Analysis of Marginal summary statistics)	Population-specific betas were combined using an inverse Z-score-weighted fixed-effects meta-analysis to obtain multi-ancestry conditional betas.	269	PGP000122	33398198	10.1038/s41588-020-00748-0	European:75.8|East Asian:11.7|Multi-ancestry (excluding European):9.1|Hispanic or Latin American:3.4		European:57.1|African:28.6|Multi-ancestry (including European):14.3	https://ftp.ebi.ac.uk/pub/databases/spot/pgs/scores/PGS000662/ScoringFiles/PGS000662.txt.gz
PGS001185	GBE_INI5255	Intra-ocular pressure, Goldmann-correlated Ã‚Â®	0.00938414	0.00411009	0.0224186	-0.0013182	0.00743434	0.859263	0.0105849	0.0113002	0.348914	0.00259493	0.0331621	0.937629	intraocular pressure measurement	EFO_0004695	snpnet		3584	PGP000244	35324888	10.1371/journal.pgen.1010105		European:100	European:40|African:20|East Asian:20|South Asian:20	https://ftp.ebi.ac.uk/pub/databases/spot/pgs/scores/PGS001185/ScoringFiles/PGS001185.txt.gz
PGS001898	portability-PLR_depressed_for_1w	Ever depressed for a whole week	0.00936817	0.00410907	0.022615	0.00438994	0.00748757	0.557676	0.0119544	0.0113388	0.291751	-0.0263148	0.0329086	0.423924	depressive symptom measurement	EFO_0007006	Penalized regression (bigstatsr)	HapMap3 variants	5777	PGP000263	34995502	10.1016/j.ajhg.2021.11.008		European:100	European:37.5|African:25|East Asian:12.5|Greater Middle Eastern:12.5|South Asian:12.5	https://ftp.ebi.ac.uk/pub/databases/spot/pgs/scores/PGS001898/ScoringFiles/PGS001898.txt.gz
PGS000557	PRSWEB_PHECODE184.11_Phelan-OCCC_PRS-CS_UKB_20200608	Malignant neoplasm of ovary	-0.0093804	0.00411902	0.0227661	-0.00385765	0.00771033	0.616848	-0.002265	0.0115529	0.844567	-0.0541793	0.0327094	0.0976439	ovarian neoplasm	EFO_0003893	PRS-CS	Parameters = auto; LD reference (eur)	1115187	PGP000118	32991828	10.1016/j.ajhg.2020.08.025	European:100	European:100	European:100	https://ftp.ebi.ac.uk/pub/databases/spot/pgs/scores/PGS000557/ScoringFiles/PGS000557.txt.gz
PGS002021	portability-ldpred2_218	Benign neoplasm of uterus	0.0093488	0.00410932	0.0229044	0.0036471	0.0075051	0.627003	0.011807	0.0112824	0.295331	0.0289789	0.0321226	0.366986	uterine benign neoplasm	MONDO_0000632	LDpred2 (bigsnpr)	LDpred2-auto using HapMap3 variants	547617	PGP000263	34995502	10.1016/j.ajhg.2021.11.008		European:100	European:37.5|African:25|East Asian:12.5|Greater Middle Eastern:12.5|South Asian:12.5	https://ftp.ebi.ac.uk/pub/databases/spot/pgs/scores/PGS002021/ScoringFiles/PGS002021.txt.gz
PGS000284	ST2	ST2 protein (ST2) serum levels	0.00946806	0.00416383	0.0229733	0.0132301	0.0076628	0.0842505	-0.00172163	0.0113409	0.879339	-0.00721963	0.0326408	0.824949	blood protein measurement	EFO_0007937	LDpred	HapMap3 SNPs with MAF >0.05, HWE P>1e-05, imputation quality>0.95, fraction of causal markers 0.3.	552006	PGP000089	33067605	10.1038/s42255-020-00287-2		European:100	European:100	https://ftp.ebi.ac.uk/pub/databases/spot/pgs/scores/PGS000284/ScoringFiles/PGS000284.txt.gz
PGS001998	portability-PLR_phosphate	Phosphate	-0.00935139	0.00411346	0.0230043	-0.00555273	0.00749876	0.459005	0.0121868	0.0113861	0.284477	0.0362524	0.0327231	0.267925	phosphate measurement	EFO_0010968	Penalized regression (bigstatsr)	HapMap3 variants	47793	PGP000263	34995502	10.1016/j.ajhg.2021.11.008		European:100	European:37.5|African:25|East Asian:12.5|Greater Middle Eastern:12.5|South Asian:12.5	https://ftp.ebi.ac.uk/pub/databases/spot/pgs/scores/PGS001998/ScoringFiles/PGS001998.txt.gz
PGS002518	cov_SMOKING_STATUS.P+T.0.01	Smoking status	0.00971351	0.0042736	0.0230317	-0.00220047	0.00811981	0.78639	0.0218211	0.0187658	0.244906	0.00149076	0.0327816	0.963728	smoking status measurement	EFO_0006527	Pruning and Thresholding (P+T)	p < 0.01	106902	PGP000332	35393596	10.1038/s41588-022-01036-9	European:100		African:25|East Asian:25|European:25|South Asian:25	https://ftp.ebi.ac.uk/pub/databases/spot/pgs/scores/PGS002518/ScoringFiles/PGS002518.txt.gz
PGS002591	disease_ALLERGY_ECZEMA_DIAGNOSED.P+T.5e-08	Eczema	0.00946784	0.00416694	0.0230784	0.00310043	0.00770365	0.687344	0.0198855	0.0114429	0.0822461	0.0156154	0.0319934	0.625491	Eczema	HP_0000964	Pruning and Thresholding (P+T)	p < 5e-08	667	PGP000332	35393596	10.1038/s41588-022-01036-9	European:100		African:25|East Asian:25|European:25|South Asian:25	https://ftp.ebi.ac.uk/pub/databases/spot/pgs/scores/PGS002591/ScoringFiles/PGS002591.txt.gz
PGS002346	blood_RBC_DISTRIB_WIDTH.BOLT-LMM	Red Blood Cell Distribution Width	0.00933166	0.00411399	0.0233122	-0.0109498	0.00742885	0.140492	0.00687738	0.0112905	0.542437	-0.0681024	0.0324149	0.0356446	red blood cell distribution width	EFO_0005192	BOLT-LMM		1109311	PGP000332	35393596	10.1038/s41588-022-01036-9	European:100		African:25|East Asian:25|European:25|South Asian:25	https://ftp.ebi.ac.uk/pub/databases/spot/pgs/scores/PGS002346/ScoringFiles/PGS002346.txt.gz
PGS001350	MAGICTA_EUR_PGS_FG	Fasting glucose	0.00991784	0.00437651	0.0234421	-0.0160107	0.00753658	0.0336375	-0.00453038	0.0125341	0.717767	-0.0395392	0.0332398	0.234238	fasting blood glucose measurement	EFO_0004465	PRS-CS	auto	1023373	PGP000246	34059833	10.1038/s41588-021-00852-9	European:100	European:100	African:33.3|East Asian:33.3|European:33.3	https://ftp.ebi.ac.uk/pub/databases/spot/pgs/scores/PGS001350/ScoringFiles/PGS001350.txt.gz
PGS000993	GBE_QT_FC1001329	Oily fish consumption	-0.00931337	0.0041189	0.0237511	0.00528664	0.00748726	0.480136	-0.00910192	0.0114074	0.424932	0.0387924	0.0333796	0.245171	fish consumption measurement	EFO_0010139	snpnet		3925	PGP000244	35324888	10.1371/journal.pgen.1010105		European:100	European:40|African:20|East Asian:20|South Asian:20	https://ftp.ebi.ac.uk/pub/databases/spot/pgs/scores/PGS000993/ScoringFiles/PGS000993.txt.gz
PGS000940	GBE_HC1132	Intestinal malabsorption (time-to-event)	-0.0093478	0.00413746	0.0238643	-0.00139831	0.00741966	0.850515	0.00466192	0.0114773	0.684605	-0.0144343	0.0329369	0.661211	Malabsorption	HP_0002024	snpnet		443	PGP000244	35324888	10.1371/journal.pgen.1010105		European:100	European:50|African:25|South Asian:25	https://ftp.ebi.ac.uk/pub/databases/spot/pgs/scores/PGS000940/ScoringFiles/PGS000940.txt.gz
PGS000391	PRSWEB_PHECODE165.1_GWAS-Catalog-r2019-05-03-X165.1_PT_MGI_20200608	Cancer of bronchus; lung	-0.00928946	0.00411441	0.0239591	0.00364969	0.00741599	0.622622	0.00670843	0.0112164	0.549778	0.00293468	0.0330655	0.929278	bronchus cancer|lung cancer|tracheal cancer	MONDO_0001672|MONDO_0008903|MONDO_0001407	Pruning and Thresholding (P+T)	LD Clumping (MAF >= 1%, r^2 <= 0.1) & P<=1e-10	14	PGP000118	32991828	10.1016/j.ajhg.2020.08.025	European:100	European:100	European:100	https://ftp.ebi.ac.uk/pub/databases/spot/pgs/scores/PGS000391/ScoringFiles/PGS000391.txt.gz
PGS002467	blood_RBC_DISTRIB_WIDTH.P+T.0.001	Red Blood Cell Distribution Width	0.00930953	0.00412885	0.0241491	-0.00860507	0.00753825	0.253653	0.00700893	0.0115859	0.545209	-0.0697004	0.0325478	0.0322352	red blood cell distribution width	EFO_0005192	Pruning and Thresholding (P+T)	p < 0.001	36619	PGP000332	35393596	10.1038/s41588-022-01036-9	European:100		African:25|East Asian:25|European:25|South Asian:25	https://ftp.ebi.ac.uk/pub/databases/spot/pgs/scores/PGS002467/ScoringFiles/PGS002467.txt.gz
PGS000591	PRSWEB_PHECODE185_UKBB-SAIGE-HRC-X185_PT_MGI_20200608	Cancer of prostate	-0.00926108	0.00411428	0.024388	0.00586682	0.00750244	0.434221	0.0102677	0.0112916	0.363181	0.0231362	0.0321238	0.471389	prostate carcinoma	EFO_0001663	Pruning and Thresholding (P+T)	LD Clumping (MAF >= 1%, r^2 <= 0.1) & P<=1.26e-06	80	PGP000118	32991828	10.1016/j.ajhg.2020.08.025	European:100	European:100	European:100	https://ftp.ebi.ac.uk/pub/databases/spot/pgs/scores/PGS000591/ScoringFiles/PGS000591.txt.gz
PGS000870	CFRD_18	Cystic fibrosis related diabetes	0.0092482	0.00411373	0.024568	0.010121	0.00741227	0.172116	0.021176	0.0114443	0.0642618	-0.00998162	0.0321972	0.756549	complication	EFO_0009518	3 genome-wide significant variants and 15 variants with FDR >0.1 in T2D_221 and PGS000032		18	PGP000214	31697830	10.1210/clinem/dgz102	Not Reported:100		Not Reported:100	https://ftp.ebi.ac.uk/pub/databases/spot/pgs/scores/PGS000870/ScoringFiles/PGS000870.txt.gz
PGS001784	1kgeur_gbmi_leaveUKBBout_AAA_pst_eff_a1_b0.5_phiauto	Abdominal aortic aneurysm	-0.00921328	0.00411544	0.0251749	-0.00744183	0.00755896	0.324867	-0.00856979	0.0115116	0.456605	-0.0137991	0.0323947	0.670131	Abdominal Aortic Aneurysm	EFO_0004214	PRS-CS-auto	effective sample size and other defualt parameters	911440	PGP000262		10.1101/2021.11.18.21266545	European:81.7|East Asian:16.7|Additional Diverse Ancestries:0.9|African:0.6		European:100	https://ftp.ebi.ac.uk/pub/databases/spot/pgs/scores/PGS001784/ScoringFiles/PGS001784.txt.gz
PGS002688	bp_DIASTOLICadjMEDz.SBayesR	Diastolic blood pressure	-0.00924356	0.00413408	0.0253555	-0.00285427	0.00744201	0.701323	0.00276143	0.0112361	0.805864	0.0254034	0.0325575	0.435237	diastolic blood pressure	EFO_0006336	SBayesR		985844	PGP000332	35393596	10.1038/s41588-022-01036-9	European:100		African:25|East Asian:25|European:25|South Asian:25	https://ftp.ebi.ac.uk/pub/databases/spot/pgs/scores/PGS002688/ScoringFiles/PGS002688.txt.gz
PGS001027	GBE_HC1228	Internal derangement of knee (time-to-event)	0.00919875	0.00411627	0.025435	0.00597461	0.00741341	0.420289	0.0187814	0.0113884	0.0991126	0.0124943	0.032658	0.702032	knee injury	EFO_0009507	snpnet		118	PGP000244	35324888	10.1371/journal.pgen.1010105		European:100	European:40|African:20|East Asian:20|South Asian:20	https://ftp.ebi.ac.uk/pub/databases/spot/pgs/scores/PGS001027/ScoringFiles/PGS001027.txt.gz
PGS001527	GBE_INI22332	QTC interval (QT interval according to Bazett)	0.00917489	0.00410688	0.0254814	-0.00400722	0.00746018	0.591165	0.0010773	0.0111595	0.923094	0.000787338	0.0320669	0.980411	QT interval	EFO_0004682	snpnet		115	PGP000244	35324888	10.1371/journal.pgen.1010105		European:100	European:40|African:20|East Asian:20|South Asian:20	https://ftp.ebi.ac.uk/pub/databases/spot/pgs/scores/PGS001527/ScoringFiles/PGS001527.txt.gz
PGS001264	GBE_HC166	Deep vein thrombosis	0.00920383	0.00412533	0.0256776	0.00297796	0.00744413	0.689126	-0.00524657	0.011311	0.642757	-0.0517796	0.032625	0.112487	deep vein thrombosis	EFO_0003907	snpnet		839	PGP000244	35324888	10.1371/journal.pgen.1010105		European:100	European:40|African:20|East Asian:20|South Asian:20	https://ftp.ebi.ac.uk/pub/databases/spot/pgs/scores/PGS001264/ScoringFiles/PGS001264.txt.gz
PGS001610	GBE_INI25895	Volume of grey matter in V Cerebellum (L)	0.00915057	0.00411259	0.0260802	0.00187084	0.00745159	0.801764	0.00205093	0.0112168	0.85492	0.0354776	0.0322776	0.271708	grey matter volume measurement|neuroimaging measurement	EFO_0005420|EFO_0004346	snpnet		1592	PGP000244	35324888	10.1371/journal.pgen.1010105		European:100	European:40|African:20|East Asian:20|South Asian:20	https://ftp.ebi.ac.uk/pub/databases/spot/pgs/scores/PGS001610/ScoringFiles/PGS001610.txt.gz
PGS001391	GBE_INI20453	Ever taken cannabis	-0.00914693	0.00413096	0.0268123	-0.0117942	0.00744499	0.113152	0.00405625	0.0116619	0.727975	-0.0309199	0.0325865	0.342693	Cannabis use	EFO_0007585	snpnet		819	PGP000244	35324888	10.1371/journal.pgen.1010105		European:100	European:40|African:20|East Asian:20|South Asian:20	https://ftp.ebi.ac.uk/pub/databases/spot/pgs/scores/PGS001391/ScoringFiles/PGS001391.txt.gz
PGS000872	PRS-5	Non-alcoholic fatty liver disease	0.00911988	0.00411891	0.0268186	0.0180161	0.00743316	0.0153615	0.00108111	0.0114369	0.92469	0.0426815	0.0326264	0.190808	non-alcoholic fatty liver disease	EFO_0003095	4 variants from Dongiovanni et al (PGS000865)	Adjusted for the addition of rs72613567 (HSD17B13)	5	PGP000215	33248170	10.1016/j.jhep.2020.11.024	European:90.5|African:5.4|East Asian:2.1|Hispanic or Latin American:1.8|Not Reported:0.2	Multi-ancestry (including European):51.9|Not Reported:48.1	European:85.7|Not Reported:14.3	https://ftp.ebi.ac.uk/pub/databases/spot/pgs/scores/PGS000872/ScoringFiles/PGS000872.txt.gz
PGS000865	PRS-HFC	Hepatic fat content	0.00911988	0.00411891	0.0268186	0.0180161	0.00743316	0.0153615	0.00108111	0.0114369	0.92469	0.0426815	0.0326264	0.190808	liver fat measurement	EFO_0010821	Variants with validated effects on hepatic fat accumulation and/or nonalcoholic fatty liver disease severity and with experimental data supporting the casuality of the association		4	PGP000212	29280273	10.1111/joim.12719	European:65.2|African:19.9|East Asian:7.6|Hispanic or Latin American:6.5|Not Reported:0.8	Multi-ancestry (including European):100	European:81.8|Not Reported:9.1|Multi-ancestry (including European):9.1	https://ftp.ebi.ac.uk/pub/databases/spot/pgs/scores/PGS000865/ScoringFiles/PGS000865.txt.gz
PGS002601	blood_HIGH_LIGHT_SCATTER_RETICULOCYTE_COUNT.P+T.5e-08	High Light Scatter Reticulocyte Count	0.00980313	0.00442831	0.0268466	0.0148909	0.0074715	0.0462584	0.00594227	0.0112115	0.596101	-0.00271199	0.0320106	0.932483	reticulocyte count	EFO_0007986	Pruning and Thresholding (P+T)	p < 5e-08	4569	PGP000332	35393596	10.1038/s41588-022-01036-9	European:100		African:25|East Asian:25|European:25|South Asian:25	https://ftp.ebi.ac.uk/pub/databases/spot/pgs/scores/PGS002601/ScoringFiles/PGS002601.txt.gz
PGS002144	portability-ldpred2_hard_falling_asleep	Trouble falling asleep	0.00907376	0.004106	0.0271135	-0.00917486	0.0074568	0.218547	-0.00996848	0.0114624	0.384482	-0.0032596	0.0320083	0.918887	Sleep Disorder	EFO_0008568	LDpred2 (bigsnpr)	LDpred2-auto using HapMap3 variants	539784	PGP000263	34995502	10.1016/j.ajhg.2021.11.008		European:100	European:37.5|African:25|East Asian:12.5|Greater Middle Eastern:12.5|South Asian:12.5	https://ftp.ebi.ac.uk/pub/databases/spot/pgs/scores/PGS002144/ScoringFiles/PGS002144.txt.gz
PGS001568	GBE_INI25810	Volume of grey matter in Inferior Temporal Gyrus, posterior division (L)	-0.00913161	0.0041355	0.0272372	-0.0070807	0.00746005	0.342545	-0.00771149	0.0112025	0.491218	0.0373454	0.0325306	0.250964	grey matter volume measurement|neuroimaging measurement	EFO_0005420|EFO_0004346	snpnet		288	PGP000244	35324888	10.1371/journal.pgen.1010105		European:100	European:40|African:20|East Asian:20|South Asian:20	https://ftp.ebi.ac.uk/pub/databases/spot/pgs/scores/PGS001568/ScoringFiles/PGS001568.txt.gz
PGS000961	GBE_HC987	Phlebitis and thrombophlebitis (time-to-event)	0.00910636	0.00412941	0.0274371	-0.00347161	0.00745869	0.641613	-0.00671266	0.0115108	0.559784	-0.0171033	0.0320971	0.594131	Phlebitis|Thrombophlebitis	EFO_1001395|HP_0004418	snpnet		1143	PGP000244	35324888	10.1371/journal.pgen.1010105		European:100	European:40|African:20|East Asian:20|South Asian:20	https://ftp.ebi.ac.uk/pub/databases/spot/pgs/scores/PGS000961/ScoringFiles/PGS000961.txt.gz
PGS002250	PRS_S4	Epithelial ovarian cancer	0.00905475	0.00411616	0.0278208	-0.00281133	0.00747646	0.706898	0.00959017	0.0112937	0.395792	-0.00525217	0.0325568	0.871839	ovarian carcinoma	EFO_0001075	Select and shrink for summary statistics (S4)	a = 2.75, b = 2, Ãâ€ = 3eÃ¢Ë†â€™6	27240	PGP000277	35027648	10.1038/s41431-021-00987-7		European:100	European:60|African:20|East Asian:20	https://ftp.ebi.ac.uk/pub/databases/spot/pgs/scores/PGS002250/ScoringFiles/PGS002250.txt.gz
PGS001051	GBE_HC96	Polymyalgia rheumatica	0.00905337	0.00411775	0.0279051	0.0110668	0.0074453	0.137171	0.0208613	0.0113118	0.0651528	0.0190461	0.0326071	0.559147	polymyalgia rheumatica	EFO_0008518	snpnet		69	PGP000244	35324888	10.1371/journal.pgen.1010105		European:100	European:40|African:20|East Asian:20|South Asian:20	https://ftp.ebi.ac.uk/pub/databases/spot/pgs/scores/PGS001051/ScoringFiles/PGS001051.txt.gz
PGS001623	GBE_INI25906	Volume of grey matter in VIIb Cerebellum (L)	-0.00903585	0.00410986	0.0279079	0.00144282	0.00741614	0.845744	0.00450156	0.0111454	0.686291	-0.0103833	0.0321097	0.746415	grey matter volume measurement|neuroimaging measurement	EFO_0005420|EFO_0004346	snpnet		649	PGP000244	35324888	10.1371/journal.pgen.1010105		European:100	European:40|African:20|East Asian:20|South Asian:20	https://ftp.ebi.ac.uk/pub/databases/spot/pgs/scores/PGS001623/ScoringFiles/PGS001623.txt.gz
PGS000191	wbc	White blood cell count	0.0090962	0.00413949	0.0279905	0.00205301	0.00748392	0.783837	0.0145152	0.0112401	0.196575	-0.00252667	0.0319741	0.937015	leukocyte count	EFO_0004308	Genome-wide significant variants	Conditionally independent GWAS associations	636	PGP000078	32888494	10.1016/j.cell.2020.08.008	European:100		European:66.7|Greater Middle Eastern:33.3	https://ftp.ebi.ac.uk/pub/databases/spot/pgs/scores/PGS000191/ScoringFiles/PGS000191.txt.gz
PGS000765	PRS_CRC95	Colorectal cancer	0.00906671	0.00412779	0.0280561	-0.00552462	0.00741279	0.456101	0.0023932	0.0115328	0.83561	0.0402414	0.0338105	0.233966	colorectal cancer	EFO_0005842	SNPs associated with colorectal cancer	Exclusion of variants only reaching suggestive levels of statistical significance.	95	PGP000170	30510241	10.1038/s41588-018-0286-6	European:95.8|East Asian:4.2		Multi-ancestry (including European):100	https://ftp.ebi.ac.uk/pub/databases/spot/pgs/scores/PGS000765/ScoringFiles/PGS000765.txt.gz
PGS000734	PRS95_CRC	Colorectal cancer	0.00906671	0.00412779	0.0280561	-0.00552462	0.00741279	0.456101	0.0023932	0.0115328	0.83561	0.0402414	0.0338105	0.233966	colorectal cancer	EFO_0005842	Genome-wide significant variants	P<5e-8	95	PGP000142	31866242	10.1053/j.gastro.2019.12.012	European:95.8|East Asian:4.2	European:100	European:100	https://ftp.ebi.ac.uk/pub/databases/spot/pgs/scores/PGS000734/ScoringFiles/PGS000734.txt.gz
PGS002425	biochemistry_Triglycerides.P+T.0.0001	Triglycerides	0.00904833	0.00412143	0.0281326	-0.00671981	0.00760855	0.377132	0.0135395	0.0135801	0.318761	0.0139946	0.0327916	0.669546	triglyceride measurement	EFO_0004530	Pruning and Thresholding (P+T)	p < 0.0001	10135	PGP000332	35393596	10.1038/s41588-022-01036-9	European:100		African:25|East Asian:25|European:25|South Asian:25	https://ftp.ebi.ac.uk/pub/databases/spot/pgs/scores/PGS002425/ScoringFiles/PGS002425.txt.gz
PGS000081	CC_Oral	Oral cavity and pharyngeal cancers	-0.00904112	0.00411913	0.0281699	-0.00625189	0.00742849	0.400006	-0.0224062	0.0114684	0.050732	-0.0660551	0.0328263	0.0441921	oral cavity cancer|pharynx cancer	EFO_0005570|EFO_0005577	Genome-wide significant variants	P < 5e-8, MAF > 1%, biallelic SNPs, LD-thin r2 > 0.3	14	PGP000050	33579919	10.1038/s41467-021-21288-z	European:95.6|Not Reported:4.4		European:100	https://ftp.ebi.ac.uk/pub/databases/spot/pgs/scores/PGS000081/ScoringFiles/PGS000081.txt.gz
PGS000658	PRS-TC	Total cholesterol	-0.00898825	0.0041064	0.0286088	-0.000865415	0.00743575	0.907347	-0.00188552	0.0112055	0.866372	0.0289702	0.0333361	0.384828	total cholesterol measurement	EFO_0004574	LD-pruning and p-value thresholding	r2 = 0.2 and p = 1.0E-05	229	PGP000121	33608049	10.1186/s13073-021-00831-z	East Asian:100	East Asian:100	East Asian:100	https://ftp.ebi.ac.uk/pub/databases/spot/pgs/scores/PGS000658/ScoringFiles/PGS000658.txt.gz
PGS001233	GBE_INI102	Heart rate (AR)	0.00900826	0.0041176	0.0286882	-0.00119685	0.007432	0.872062	0.0037899	0.0111552	0.734049	-0.00157132	0.0327621	0.961747	heart rate	EFO_0004326	snpnet		14455	PGP000244	35324888	10.1371/journal.pgen.1010105		European:100	European:40|African:20|East Asian:20|South Asian:20	https://ftp.ebi.ac.uk/pub/databases/spot/pgs/scores/PGS001233/ScoringFiles/PGS001233.txt.gz
PGS001692	GBE_INI25709	WA ISOVF in tract cingulate gyrus part of cingulum (R)	0.00897753	0.00410621	0.0287915	0.000858189	0.00744247	0.9082	0.0120078	0.011249	0.285768	0.056359	0.0323067	0.0810719	brain volume measurement|neuroimaging measurement	EFO_0006930|EFO_0004346	snpnet		245	PGP000244	35324888	10.1371/journal.pgen.1010105		European:100	European:40|African:20|East Asian:20|South Asian:20	https://ftp.ebi.ac.uk/pub/databases/spot/pgs/scores/PGS001692/ScoringFiles/PGS001692.txt.gz
PGS000866	PRS-HFC_SOS	Hepatic fat content	0.00899745	0.00411983	0.028967	0.017674	0.00743654	0.0174707	0.00128895	0.011429	0.910206	0.0438589	0.0326718	0.179463	liver fat measurement	EFO_0010821	Variants with validated effects on hepatic fat accumulation and/or nonalcoholic fatty liver disease severity and with experimental data supporting the casuality of the association		4	PGP000212	29280273	10.1111/joim.12719	European:65.2|African:19.9|East Asian:7.6|Hispanic or Latin American:6.5|Not Reported:0.8	European:100	European:100	https://ftp.ebi.ac.uk/pub/databases/spot/pgs/scores/PGS000866/ScoringFiles/PGS000866.txt.gz
PGS000845	HDL	High density lipoprotein (HDL)	-0.00891846	0.00410997	0.0300099	-0.0101945	0.00747103	0.172398	0.00262963	0.0112001	0.814374	-0.0109772	0.0333644	0.742148	high density lipoprotein cholesterol measurement	EFO_0004612	Genome-wide significant variants	r2=0.1, 250kb window	303	PGP000211	34737425	10.1038/s41588-021-00948-2	European:100		European:100	https://ftp.ebi.ac.uk/pub/databases/spot/pgs/scores/PGS000845/ScoringFiles/PGS000845.txt.gz
PGS002369	biochemistry_LDLdirect.BOLT-LMM-BBJ	LDL Cholesterol	-0.00891445	0.00410934	0.0300589	0.00706385	0.00743185	0.341867	-0.0103466	0.0112867	0.359295	0.0510388	0.0320775	0.111585	low density lipoprotein cholesterol measurement	EFO_0004611	BOLT-LMM-BBJ		920930	PGP000332	35393596	10.1038/s41588-022-01036-9	East Asian:100		African:25|East Asian:25|European:25|South Asian:25	https://ftp.ebi.ac.uk/pub/databases/spot/pgs/scores/PGS002369/ScoringFiles/PGS002369.txt.gz
PGS002413	blood_MONOCYTE_COUNT.P+T.0.0001	Monocyte Count	0.00895635	0.00412993	0.0301098	0.014049	0.00753426	0.0622257	0.013529	0.011792	0.251257	0.0132832	0.0326302	0.683946	monocyte count	EFO_0005091	Pruning and Thresholding (P+T)	p < 0.0001	17405	PGP000332	35393596	10.1038/s41588-022-01036-9	European:100		African:25|East Asian:25|European:25|South Asian:25	https://ftp.ebi.ac.uk/pub/databases/spot/pgs/scores/PGS002413/ScoringFiles/PGS002413.txt.gz
PGS001276	GBE_HC881	Retinal disorders in diseases classified elsewhere (time-to-event)	0.00889702	0.00410882	0.0303614	-0.00217576	0.00744723	0.770166	0.00976344	0.0111941	0.383104	0.0280454	0.0330476	0.396084	retinopathy	EFO_0003839	snpnet		185	PGP000244	35324888	10.1371/journal.pgen.1010105		European:100	European:40|African:20|East Asian:20|South Asian:20	https://ftp.ebi.ac.uk/pub/databases/spot/pgs/scores/PGS001276/ScoringFiles/PGS001276.txt.gz
PGS002577	repro_NumberChildrenEverBorn_Pooled.P+T.5e-08	Number of children ever born	0.0088874	0.00411492	0.0307882	0.00423711	0.00771235	0.582736	0.0133919	0.0115414	0.245911	0.00822866	0.0333285	0.804989	number of children ever born measurement	EFO_0009102	Pruning and Thresholding (P+T)	p < 5e-08	21	PGP000332	35393596	10.1038/s41588-022-01036-9	European:100		African:25|East Asian:25|European:25|South Asian:25	https://ftp.ebi.ac.uk/pub/databases/spot/pgs/scores/PGS002577/ScoringFiles/PGS002577.txt.gz
PGS000437	PRSWEB_PHECODE172.2_C44_P_5e-08_MGI_20200608	Other non-epithelial cancer of skin	0.00898661	0.00416119	0.0308015	-0.00649135	0.00762806	0.394779	0.018474	0.011999	0.123651	0.000439958	0.0336522	0.989569	skin cancer	MONDO_0002898	GWAS Hits	LD Clumping (MAF >= 1%, r^2 <= 0.1) & P<=5e-08	63	PGP000118	32991828	10.1016/j.ajhg.2020.08.025	European:100	European:100	European:100	https://ftp.ebi.ac.uk/pub/databases/spot/pgs/scores/PGS000437/ScoringFiles/PGS000437.txt.gz
PGS001423	GBE_INI25062	Mean FA in corticospinal tract on FA skeleton (R)	-0.00887726	0.0041161	0.031028	-0.00387258	0.00751955	0.606552	0.00500975	0.0112145	0.655078	-0.0324876	0.0335948	0.333522	brain volume measurement|neuroimaging measurement	EFO_0006930|EFO_0004346	snpnet		342	PGP000244	35324888	10.1371/journal.pgen.1010105		European:100	European:40|African:20|East Asian:20|South Asian:20	https://ftp.ebi.ac.uk/pub/databases/spot/pgs/scores/PGS001423/ScoringFiles/PGS001423.txt.gz
PGS001242	GBE_INI4100	Ankle spacing width (L)	0.0088702	0.00411671	0.0311868	-0.00262728	0.00750419	0.726257	0.0191903	0.0112296	0.0874686	-0.0152878	0.0330994	0.64417	anthropometric measurement	EFO_0004302	snpnet		13416	PGP000244	35324888	10.1371/journal.pgen.1010105		European:100	European:40|African:20|East Asian:20|South Asian:20	https://ftp.ebi.ac.uk/pub/databases/spot/pgs/scores/PGS001242/ScoringFiles/PGS001242.txt.gz
PGS001620	GBE_INI25919	Volume of grey matter in Vermis X Cerebellum	0.00884172	0.00411159	0.0315205	0.00969943	0.00746097	0.193593	0.000824565	0.0112158	0.941394	0.0430215	0.0324116	0.184393	grey matter volume measurement|neuroimaging measurement	EFO_0005420|EFO_0004346	snpnet		636	PGP000244	35324888	10.1371/journal.pgen.1010105		European:100	European:40|African:20|East Asian:20|South Asian:20	https://ftp.ebi.ac.uk/pub/databases/spot/pgs/scores/PGS001620/ScoringFiles/PGS001620.txt.gz
PGS000817	GRS200_GGT	Gamma-glutamyl transferase	0.00884051	0.00411213	0.0315661	0.0102241	0.00740466	0.16735	0.00768891	0.0112058	0.492617	-0.0266947	0.0323405	0.40913	serum gamma-glutamyl transferase measurement	EFO_0004532	Variants associated with gamma-glutamyl transferase levels	p < 1e-9	200	PGP000201	33972514	10.1038/s41467-021-22338-2	European:100	European:100	European:100	https://ftp.ebi.ac.uk/pub/databases/spot/pgs/scores/PGS000817/ScoringFiles/PGS000817.txt.gz
PGS002436	bmd_HEEL_TSCOREz.P+T.0.001	Bone Mineral Density	0.00882918	0.00410738	0.0315876	0.00362945	0.00741882	0.624685	0.0118439	0.0112321	0.291669	-0.0227944	0.0325403	0.483617	bone density	EFO_0003923	Pruning and Thresholding (P+T)	p < 0.001	53472	PGP000332	35393596	10.1038/s41588-022-01036-9	European:100		African:25|East Asian:25|European:25|South Asian:25	https://ftp.ebi.ac.uk/pub/databases/spot/pgs/scores/PGS002436/ScoringFiles/PGS002436.txt.gz
PGS001777	3-SNP_cirr	Cirrhosis (alcohol related)	0.00881983	0.00411402	0.0320453	0.0122082	0.00739734	0.0988709	-0.00279249	0.0112742	0.804375	0.0333217	0.0321341	0.299755	alcoholic liver cirrhosis	EFO_1000802	Variants associated with alcohol related cirrhosis		3	PGP000258	34656649	10.1016/j.jhep.2021.10.005	European:100		European:100	https://ftp.ebi.ac.uk/pub/databases/spot/pgs/scores/PGS001777/ScoringFiles/PGS001777.txt.gz
PGS000082	CC_Ovary	Ovarian cancer	-0.00880572	0.00411083	0.0321871	-0.00161048	0.00743758	0.828572	-0.0211031	0.0111874	0.0592507	-0.0276512	0.0335041	0.409197	ovarian carcinoma	EFO_0001075	Genome-wide significant variants	P < 5e-8, MAF > 1%, biallelic SNPs, LD-thin r2 > 0.3	36	PGP000050	33579919	10.1038/s41467-021-21288-z	European:100		European:100	https://ftp.ebi.ac.uk/pub/databases/spot/pgs/scores/PGS000082/ScoringFiles/PGS000082.txt.gz
PGS000512	PRSWEB_PHECODE174.1_Onco-iCOGS-Overall-BRCA_LASSOSUM_UKB_20200608	Breast cancer (female)	0.00897668	0.00419262	0.0322686	-0.0079725	0.00787788	0.311533	-0.0100088	0.0119542	0.402445	0.00419135	0.0321309	0.896214	breast carcinoma	EFO_0000305	Lassosum	s=0.9;Lambda=0.004281	286144	PGP000118	32991828	10.1016/j.ajhg.2020.08.025	European:100	European:100	European:100	https://ftp.ebi.ac.uk/pub/databases/spot/pgs/scores/PGS000512/ScoringFiles/PGS000512.txt.gz
PGS000740	PRS128_LC	Lung cancer	-0.00881044	0.00411838	0.0324114	0.00641162	0.00746459	0.390375	0.00644628	0.0112403	0.566308	0.0267906	0.0335091	0.424	lung carcinoma	EFO_0001071	Clumped lung cancer loci (35 SNP score) combined with LASSO penalized regression (93 SNP score)	35 SNP score: r^2 >0.2 93 SNP score: P<5e-6, INFO >0.3, r^2 > 0.2	128	PGP000148	33472890	10.1158/0008-5472.can-20-1237	European:100	European:100	European:100	https://ftp.ebi.ac.uk/pub/databases/spot/pgs/scores/PGS000740/ScoringFiles/PGS000740.txt.gz
PGS001654	GBE_INI25502	WA FA in tract inferior longitudinal fasciculus (L)	-0.00878677	0.00411027	0.032536	-0.00631851	0.00741929	0.394418	-0.000110901	0.0113288	0.992189	-0.0388695	0.0331239	0.240612	brain volume measurement|neuroimaging measurement	EFO_0006930|EFO_0004346	snpnet		709	PGP000244	35324888	10.1371/journal.pgen.1010105		European:100	European:40|African:20|East Asian:20|South Asian:20	https://ftp.ebi.ac.uk/pub/databases/spot/pgs/scores/PGS001654/ScoringFiles/PGS001654.txt.gz
PGS000853	T2D_Insulin_Secretion_2	Type 2 diabetes (based on SNPs associated with insulin secretion)	0.00876363	0.00410327	0.0326985	0.00422745	0.00739246	0.567417	-0.000409583	0.0114452	0.971453	-0.0240971	0.0323338	0.456114	type 2 diabetes mellitus	MONDO_0005148	Genome-wide significant variants		21	PGP000211	34737425	10.1038/s41588-021-00948-2	European:100		European:100	https://ftp.ebi.ac.uk/pub/databases/spot/pgs/scores/PGS000853/ScoringFiles/PGS000853.txt.gz
PGS002189	portability-ldpred2_log_platelet_volume	Mean platelet (thrombocyte) volume	0.00876527	0.004113	0.0330799	0.00123163	0.00741177	0.868022	-0.000624379	0.011326	0.956036	0.0227608	0.032537	0.484217	mean platelet volume	EFO_0004584	LDpred2 (bigsnpr)	LDpred2-auto using HapMap3 variants	462934	PGP000263	34995502	10.1016/j.ajhg.2021.11.008		European:100	European:37.5|African:25|East Asian:12.5|Greater Middle Eastern:12.5|South Asian:12.5	https://ftp.ebi.ac.uk/pub/databases/spot/pgs/scores/PGS002189/ScoringFiles/PGS002189.txt.gz
PGS001588	GBE_INI25869	Volume of grey matter in Planum Polare (R)	-0.00878044	0.00412526	0.0332991	-0.000791054	0.0075162	0.91618	0.0125222	0.0112284	0.264756	-0.054387	0.0326977	0.0962473	grey matter volume measurement|neuroimaging measurement	EFO_0005420|EFO_0004346	snpnet		989	PGP000244	35324888	10.1371/journal.pgen.1010105		European:100	European:40|African:20|East Asian:20|South Asian:20	https://ftp.ebi.ac.uk/pub/databases/spot/pgs/scores/PGS001588/ScoringFiles/PGS001588.txt.gz
PGS002565	blood_RBC_DISTRIB_WIDTH.P+T.1e-06	Red Blood Cell Distribution Width	0.00874647	0.00411533	0.0335584	0.00093383	0.00745812	0.900357	0.0110377	0.0112195	0.325218	-0.0437547	0.0318086	0.168958	red blood cell distribution width	EFO_0005192	Pruning and Thresholding (P+T)	p < 1e-06	7740	PGP000332	35393596	10.1038/s41588-022-01036-9	European:100		African:25|East Asian:25|European:25|South Asian:25	https://ftp.ebi.ac.uk/pub/databases/spot/pgs/scores/PGS002565/ScoringFiles/PGS002565.txt.gz
PGS001508	GBE_INI25029	Median T2star in caudate (R)	-0.00873417	0.0041107	0.0336083	-0.00219928	0.007431	0.767261	-0.00878607	0.011222	0.433666	0.0203669	0.0320386	0.524972	neuroimaging measurement	EFO_0004346	snpnet		930	PGP000244	35324888	10.1371/journal.pgen.1010105		European:100	European:40|African:20|East Asian:20|South Asian:20	https://ftp.ebi.ac.uk/pub/databases/spot/pgs/scores/PGS001508/ScoringFiles/PGS001508.txt.gz
PGS000431	PRSWEB_PHECODE172.1_UKBB-SAIGE-HRC-X172.1_PT_MGI_20200608	Melanomas of skin (diagnosis or history)	0.00881027	0.00415141	0.0338179	0.00187962	0.00798845	0.813982	0.00420066	0.0121828	0.730242	-0.0434995	0.0322292	0.177115	melanoma	EFO_0000756	Pruning and Thresholding (P+T)	LD Clumping (MAF >= 1%, r^2 <= 0.1) & P<=2e-07	15	PGP000118	32991828	10.1016/j.ajhg.2020.08.025	European:100	European:100	European:100	https://ftp.ebi.ac.uk/pub/databases/spot/pgs/scores/PGS000431/ScoringFiles/PGS000431.txt.gz
PGS000374	PRSWEB_PHECODE153_UKBB-SAIGE-HRC-X153_PT_MGI_20200608	Colorectal cancer	0.00872964	0.00411762	0.0339999	-0.0114317	0.00744645	0.124739	0.0162324	0.0113717	0.153455	0.0297747	0.0323902	0.357964	colorectal cancer	EFO_0005842	Pruning and Thresholding (P+T)	LD Clumping (MAF >= 1%, r^2 <= 0.1) & P<=7.94e-06	41	PGP000118	32991828	10.1016/j.ajhg.2020.08.025	European:100	European:100	European:100	https://ftp.ebi.ac.uk/pub/databases/spot/pgs/scores/PGS000374/ScoringFiles/PGS000374.txt.gz
PGS000565	PRSWEB_PHECODE185_20001-1044_P_5e-08_MGI_20200608	Cancer of prostate	-0.0087055	0.00410912	0.0341259	0.000768704	0.00756054	0.919016	-0.00794024	0.0112813	0.481532	-0.00755228	0.0323446	0.815378	prostate carcinoma	EFO_0001663	GWAS Hits	LD Clumping (MAF >= 1%, r^2 <= 0.1) & P<=5e-08	21	PGP000118	32991828	10.1016/j.ajhg.2020.08.025	European:100	European:100	European:100	https://ftp.ebi.ac.uk/pub/databases/spot/pgs/scores/PGS000565/ScoringFiles/PGS000565.txt.gz
PGS001865	portability-PLR_600	Hyperplasia of prostate	0.00869115	0.00410459	0.0342241	0.00282868	0.00741976	0.703028	0.0280797	0.0113628	0.0134658	0.000900811	0.0324013	0.97782	benign prostatic hyperplasia	EFO_0000284	Penalized regression (bigstatsr)	HapMap3 variants	1712	PGP000263	34995502	10.1016/j.ajhg.2021.11.008		European:100	European:37.5|African:25|East Asian:12.5|Greater Middle Eastern:12.5|South Asian:12.5	https://ftp.ebi.ac.uk/pub/databases/spot/pgs/scores/PGS001865/ScoringFiles/PGS001865.txt.gz
PGS000770	PRS231	Body mass index	0.00868715	0.00410863	0.034484	-0.0125154	0.0074037	0.0909471	0.0252277	0.0113624	0.0263999	-0.00626629	0.0322088	0.845743	body mass index	EFO_0004340	Genome-wide significant SNPs, SNPs with suggestive evidence of association	Genome-wide = p<5e-8, suggestive = p<1e-6	231	PGP000177	31649740	10.3389/fgene.2019.00994	European:76.8|East Asian:15.2|African:5.7|Additional Asian Ancestries:1|South Asian:0.6|Hispanic or Latin American:0.5|Multi-ancestry (excluding European):0.3	European:100	European:100	https://ftp.ebi.ac.uk/pub/databases/spot/pgs/scores/PGS000770/ScoringFiles/PGS000770.txt.gz
PGS000186	plt	Platelet count	-0.00875246	0.00414017	0.0345124	0.001716	0.00741373	0.816956	-0.00760981	0.0111638	0.495461	-0.0319242	0.0322512	0.322243	platelet count	EFO_0004309	Genome-wide significant variants	Conditionally independent GWAS associations	739	PGP000078	32888494	10.1016/j.cell.2020.08.008	European:100		European:66.7|Greater Middle Eastern:33.3	https://ftp.ebi.ac.uk/pub/databases/spot/pgs/scores/PGS000186/ScoringFiles/PGS000186.txt.gz
PGS000752	PGS_Lpa	Lipoprotein(a) concentration [nmol/L]	0.00868335	0.00410791	0.0345314	-0.00394078	0.00741528	0.595114	0.0163058	0.0114061	0.152841	-0.0276664	0.03171	0.382945	lipoprotein A measurement	EFO_0006925	LDpred	ÃÂ = 0.03, variants within 2 Mb of the LPA gene	11446	PGP000157	33522245	10.1161/circgen.120.003182	European:100	European:100	European:100	https://ftp.ebi.ac.uk/pub/databases/spot/pgs/scores/PGS000752/ScoringFiles/PGS000752.txt.gz
PGS000795	CC_Prostate_IV	Prostate cancer	-0.00869255	0.00411785	0.0347772	0.000240587	0.00744774	0.97423	-0.000227676	0.0113426	0.983985	0.0279549	0.0322465	0.38599	prostate carcinoma	EFO_0001663	161 variants from Graff et al (PGS000084) with inverse variant weights	NR	161	PGP000186	33247094	10.1038/s41467-020-19600-4	European:93.4|African:2.8|East Asian:2.5|Hispanic or Latin American:1.2|Not Reported:0.1		European:100	https://ftp.ebi.ac.uk/pub/databases/spot/pgs/scores/PGS000795/ScoringFiles/PGS000795.txt.gz
PGS002066	portability-ldpred2_555.2	Ulcerative colitis	0.00867542	0.00411193	0.0348744	0.00751594	0.00759473	0.322357	0.00755786	0.0113942	0.507135	-0.0141871	0.0323723	0.661206	ulcerative colitis	EFO_0000729	LDpred2 (bigsnpr)	LDpred2-auto using HapMap3 variants	566637	PGP000263	34995502	10.1016/j.ajhg.2021.11.008		European:100	European:37.5|African:25|East Asian:12.5|Greater Middle Eastern:12.5|South Asian:12.5	https://ftp.ebi.ac.uk/pub/databases/spot/pgs/scores/PGS002066/ScoringFiles/PGS002066.txt.gz
PGS001272	GBE_HC1302	Chronic renal failure (time-to-event)	0.00874346	0.00414488	0.034905	-0.00656545	0.00745089	0.37823	0.00929465	0.0115968	0.42285	-0.0352023	0.0330186	0.286363	chronic kidney disease	EFO_0003884	snpnet		158	PGP000244	35324888	10.1371/journal.pgen.1010105		European:100	European:40|African:20|East Asian:20|South Asian:20	https://ftp.ebi.ac.uk/pub/databases/spot/pgs/scores/PGS001272/ScoringFiles/PGS001272.txt.gz
PGS001434	GBE_INI25077	Mean FA in retrolenticular part of internal capsule on FA skeleton (L)	-0.00865749	0.00410707	0.0350356	-0.0055511	0.00741105	0.453839	0.00886791	0.0112517	0.430615	-0.00978716	0.0318525	0.758642	brain volume measurement|neuroimaging measurement	EFO_0006930|EFO_0004346	snpnet		1164	PGP000244	35324888	10.1371/journal.pgen.1010105		European:100	European:40|African:20|East Asian:20|South Asian:20	https://ftp.ebi.ac.uk/pub/databases/spot/pgs/scores/PGS001434/ScoringFiles/PGS001434.txt.gz
PGS001449	GBE_INI25100	Mean FA in uncinate fasciculus on FA skeleton (R)	0.00865404	0.0041068	0.035096	0.000253792	0.00747598	0.972919	-0.00918984	0.0113354	0.417527	-0.0145441	0.0324137	0.653647	brain volume measurement|neuroimaging measurement	EFO_0006930|EFO_0004346	snpnet		727	PGP000244	35324888	10.1371/journal.pgen.1010105		European:100	European:40|African:20|East Asian:20|South Asian:20	https://ftp.ebi.ac.uk/pub/databases/spot/pgs/scores/PGS001449/ScoringFiles/PGS001449.txt.gz
PGS001093	GBE_BIN_FC1001747	Hair colour, blonde	0.00925918	0.00439408	0.0351009	-0.0119165	0.00855447	0.163614	0.0157665	0.0140354	0.261292	0.00918466	0.032482	0.777359	hair colour measurement	EFO_0007822	snpnet		6970	PGP000244	35324888	10.1371/journal.pgen.1010105		European:100	European:66.7|South Asian:33.3	https://ftp.ebi.ac.uk/pub/databases/spot/pgs/scores/PGS001093/ScoringFiles/PGS001093.txt.gz
PGS002190	portability-ldpred2_log_platelet_width	Platelet distribution width	0.00865824	0.00411044	0.0351693	-0.00462531	0.00743038	0.533622	0.0161597	0.0111658	0.147828	0.0398313	0.0327288	0.223599	platelet component distribution width	EFO_0007984	LDpred2 (bigsnpr)	LDpred2-auto using HapMap3 variants	482649	PGP000263	34995502	10.1016/j.ajhg.2021.11.008		European:100	European:37.5|African:25|East Asian:12.5|Greater Middle Eastern:12.5|South Asian:12.5	https://ftp.ebi.ac.uk/pub/databases/spot/pgs/scores/PGS002190/ScoringFiles/PGS002190.txt.gz
PGS000877	uwGRS53_IR	Insulin resistance	0.00866746	0.00412345	0.035554	0.00624108	0.007505	0.40564	0.0139767	0.0117696	0.235023	-0.0238711	0.0318659	0.453791	insulin resistance	EFO_0002614	Clumping and Thresholding (C+T)	Variants associated with insulin resistance phenotypes (higher fasting insulin adjusted for BMI, lower HDL cholesterol and higher triglycerides), p<0.005, lead SNP in each 1Mb region	53	PGP000223	27841877	10.1038/ng.3714	European:100		Not Reported:71.4|European:14.3|Multi-ancestry (including European):14.3	https://ftp.ebi.ac.uk/pub/databases/spot/pgs/scores/PGS000877/ScoringFiles/PGS000877.txt.gz
PGS002418	blood_RBC_DISTRIB_WIDTH.P+T.0.0001	Red Blood Cell Distribution Width	0.00863942	0.0041185	0.0359308	-0.00669295	0.00741222	0.366546	-0.0132307	0.0113217	0.24256	-0.0894195	0.0309393	0.00385048	red blood cell distribution width	EFO_0005192	Pruning and Thresholding (P+T)	p < 0.0001	16996	PGP000332	35393596	10.1038/s41588-022-01036-9	European:100		African:25|East Asian:25|European:25|South Asian:25	https://ftp.ebi.ac.uk/pub/databases/spot/pgs/scores/PGS002418/ScoringFiles/PGS002418.txt.gz
PGS001402	GBE_INI3148	Heel bone mineral density (BMD)	0.00861636	0.00411121	0.0360983	-0.00704746	0.00747394	0.345713	0.0260076	0.0112387	0.0206618	-0.0289996	0.0320839	0.366065	heel bone mineral density	EFO_0009270	snpnet		14251	PGP000244	35324888	10.1371/journal.pgen.1010105		European:100	European:40|African:20|East Asian:20|South Asian:20	https://ftp.ebi.ac.uk/pub/databases/spot/pgs/scores/PGS001402/ScoringFiles/PGS001402.txt.gz
PGS000785	CC_Colorectal_IV	Colorectal cancer	0.00861493	0.00412348	0.0366865	-0.000659158	0.00740272	0.929048	0.00122814	0.0113734	0.914009	0.0702979	0.0350895	0.0451356	colorectal cancer	EFO_0005842	103 variants from Graff et al (PGS000074) with inverse variant weights	NR	103	PGP000186	33247094	10.1038/s41467-020-19600-4	European:90.3|Not Reported:6.5|African:1.6|East Asian:1.3|Additional Diverse Ancestries:0.2		European:100	https://ftp.ebi.ac.uk/pub/databases/spot/pgs/scores/PGS000785/ScoringFiles/PGS000785.txt.gz
PGS001921	portability-PLR_fracture_5y	Fractured/broken bones in last 5 years	0.00858441	0.00411688	0.0370532	0.0127152	0.00744131	0.0875001	0.00829079	0.0111708	0.457977	0.05023	0.0322607	0.11947	bone fracture	EFO_0003931	Penalized regression (bigstatsr)	HapMap3 variants	7965	PGP000263	34995502	10.1016/j.ajhg.2021.11.008		European:100	European:37.5|African:25|East Asian:12.5|Greater Middle Eastern:12.5|South Asian:12.5	https://ftp.ebi.ac.uk/pub/databases/spot/pgs/scores/PGS001921/ScoringFiles/PGS001921.txt.gz
PGS001079	GBE_INI30110	Platelet distribution width	0.00857586	0.00411356	0.0370893	-0.0119077	0.00741187	0.108149	0.0179701	0.0112347	0.109706	0.0382381	0.0328926	0.245027	platelet component distribution width	EFO_0007984	snpnet		18814	PGP000244	35324888	10.1371/journal.pgen.1010105		European:100	European:40|African:20|East Asian:20|South Asian:20	https://ftp.ebi.ac.uk/pub/databases/spot/pgs/scores/PGS001079/ScoringFiles/PGS001079.txt.gz
PGS002452	biochemistry_HbA1c.P+T.0.001	HbA1c	0.00884222	0.00424263	0.0371478	-0.0120017	0.007935	0.130406	0.00888155	0.0168985	0.599178	-0.00392324	0.0329618	0.905256	HbA1c measurement	EFO_0004541	Pruning and Thresholding (P+T)	p < 0.001	30603	PGP000332	35393596	10.1038/s41588-022-01036-9	European:100		African:25|East Asian:25|European:25|South Asian:25	https://ftp.ebi.ac.uk/pub/databases/spot/pgs/scores/PGS002452/ScoringFiles/PGS002452.txt.gz
PGS001574	GBE_INI25827	Volume of grey matter in Lateral Occipital Cortex, inferior division (R)	-0.00856885	0.0041131	0.0372232	-0.00965834	0.00746688	0.195841	-0.0237647	0.0112139	0.0340724	0.00666288	0.0333588	0.841689	grey matter volume measurement|neuroimaging measurement	EFO_0005420|EFO_0004346	snpnet		1159	PGP000244	35324888	10.1371/journal.pgen.1010105		European:100	European:40|African:20|East Asian:20|South Asian:20	https://ftp.ebi.ac.uk/pub/databases/spot/pgs/scores/PGS001574/ScoringFiles/PGS001574.txt.gz
PGS002293	PRS62_psoriasis	Psoriasis	0.00858014	0.00412129	0.0373509	0.0114999	0.0074202	0.121188	0.00923244	0.0112251	0.410804	-0.0101414	0.0334594	0.761818	psoriasis	EFO_0000676	Genome-wide significant variants	SNPs available in the UK Biobank	62	PGP000323	35427684	10.1016/j.jaad.2022.04.006	European:100		European:100	https://ftp.ebi.ac.uk/pub/databases/spot/pgs/scores/PGS002293/ScoringFiles/PGS002293.txt.gz
PGS000279	RAGE	Receptor for advanced glycosylation end products (RAGE) serum levels	0.00854522	0.00410591	0.0374157	0.00631751	0.00741234	0.394049	-0.010515	0.0112773	0.351129	-0.0457192	0.0340763	0.179703	blood protein measurement	EFO_0007937	LDpred	HapMap3 SNPs with MAF >0.05, HWE P>1e-05, imputation quality>0.95, fraction of causal markers 0.01.	552298	PGP000089	33067605	10.1038/s42255-020-00287-2		European:100	European:100	https://ftp.ebi.ac.uk/pub/databases/spot/pgs/scores/PGS000279/ScoringFiles/PGS000279.txt.gz
PGS001254	GBE_HC177	Dupuytren's contracture	-0.00854129	0.00410449	0.0374371	0.00691831	0.00741866	0.351049	0.00245592	0.0111945	0.82635	0.0115973	0.0313001	0.710994	Dupuytren Contracture	EFO_0004229	snpnet		11	PGP000244	35324888	10.1371/journal.pgen.1010105		European:100	European:100	https://ftp.ebi.ac.uk/pub/databases/spot/pgs/scores/PGS001254/ScoringFiles/PGS001254.txt.gz
PGS001092	GBE_BIN_FC5001747	Hair colour, black	-0.0089984	0.00433799	0.0380492	0.0122612	0.00881968	0.164465	-0.0202909	0.0140311	0.14814	0.00252774	0.032838	0.938643	hair colour measurement	EFO_0007822	snpnet		1649	PGP000244	35324888	10.1371/journal.pgen.1010105		European:100	European:40|African:20|East Asian:20|South Asian:20	https://ftp.ebi.ac.uk/pub/databases/spot/pgs/scores/PGS001092/ScoringFiles/PGS001092.txt.gz
PGS000115	LDL-C_20	low density lipoprotein cholesterol	-0.00851194	0.00411088	0.0383976	-0.00656457	0.00745422	0.378506	-0.00581709	0.011323	0.607434	0.0470435	0.0333566	0.158445	low density lipoprotein cholesterol measurement	EFO_0004611	Established lipid loci	Independent GWAS-significant SNVs	223	PGP000053	32049305	10.1001/jamacardio.2019.5954	European:72.4|African:19.3|Hispanic or Latin American:8.3		European:55.6|Multi-ancestry (including European):22.2|African:11.1|East Asian:11.1	https://ftp.ebi.ac.uk/pub/databases/spot/pgs/scores/PGS000115/ScoringFiles/PGS000115.txt.gz
PGS002240	prscs_prostatecancer	Prostate cancer	-0.00849519	0.00411299	0.0388801	-0.00933381	0.00754319	0.215945	0.00452657	0.0115134	0.694204	0.064185	0.0328101	0.0504349	prostate carcinoma	EFO_0001663	PRS-CS	PRS-CS-auto in FinnGen, LD reference panel: European ancestry in 1000 Genomes	1092093	PGP000271	35591975	10.1016/j.xgen.2022.100118	European:100	European:100	African:33.3|European:33.3|South Asian:33.3	https://ftp.ebi.ac.uk/pub/databases/spot/pgs/scores/PGS002240/ScoringFiles/PGS002240.txt.gz
PGS000061	GRS_LDL	low-density lipoprotein (LDL) cholesterol	0.00848258	0.00411622	0.0393249	0.00549369	0.00746023	0.461489	0.00617602	0.0113303	0.585691	-0.0152438	0.0329151	0.643274	low density lipoprotein cholesterol measurement	EFO_0004611	Genome-wide significant variants	p < 5e-8	37	PGP000045	25951326	10.1371/journal.pone.0126361	European:100		African:25|Hispanic or Latin American:25|East Asian:25|European:25	https://ftp.ebi.ac.uk/pub/databases/spot/pgs/scores/PGS000061/ScoringFiles/PGS000061.txt.gz
PGS000585	PRSWEB_PHECODE185_Pca-PRACTICAL_PT_MGI_20200608	Cancer of prostate	-0.00850234	0.0041307	0.0395584	-0.00135636	0.0074369	0.855283	-0.0104263	0.0112361	0.353444	0.0518111	0.0322005	0.107614	prostate carcinoma	EFO_0001663	Pruning and Thresholding (P+T)	LD Clumping (MAF >= 1%, r^2 <= 0.1) & P<=6.31e-05	1301	PGP000118	32991828	10.1016/j.ajhg.2020.08.025	European:100	European:100	European:100	https://ftp.ebi.ac.uk/pub/databases/spot/pgs/scores/PGS000585/ScoringFiles/PGS000585.txt.gz
PGS000947	GBE_BIN_FC1006149	Mouth ulcers	0.00848468	0.00412218	0.0395613	-0.000220978	0.00745764	0.976361	0.0090669	0.0112617	0.420755	0.0763269	0.0327565	0.019799	Oral ulcer	HP_0000155	snpnet		1648	PGP000244	35324888	10.1371/journal.pgen.1010105		European:100	European:40|African:20|East Asian:20|South Asian:20	https://ftp.ebi.ac.uk/pub/databases/spot/pgs/scores/PGS000947/ScoringFiles/PGS000947.txt.gz
PGS002726	PGS_MS_Brain	Multiple sclerosis	-0.008457	0.00411291	0.0397624	0.00805787	0.00774147	0.297935	0.0101561	0.0118566	0.391679	-0.0367693	0.0350384	0.293993	multiple sclerosis	MONDO_0005301	Genome-wide significant variants		476399	PGP000334	35253861	10.1093/brain/awac092	European:100		European:100	https://ftp.ebi.ac.uk/pub/databases/spot/pgs/scores/PGS002726/ScoringFiles/PGS002726.txt.gz
PGS002199	portability-ldpred2_log_ventricular_rate	Ventricular rate	0.00844831	0.00411022	0.0398362	-0.00874956	0.00742235	0.238473	0.0149031	0.0115774	0.198008	0.0083937	0.0321501	0.794032	ventricular rate measurement	EFO_0007928	LDpred2 (bigsnpr)	LDpred2-auto using HapMap3 variants	705680	PGP000263	34995502	10.1016/j.ajhg.2021.11.008		European:100	European:37.5|African:25|East Asian:12.5|Greater Middle Eastern:12.5|South Asian:12.5	https://ftp.ebi.ac.uk/pub/databases/spot/pgs/scores/PGS002199/ScoringFiles/PGS002199.txt.gz
PGS000504	PRSWEB_PHECODE174.1_Onco-iCOGS-ER-positive-BRCA_LASSOSUM_UKB_20200608	Breast cancer (female)	0.00851496	0.0041448	0.0399398	-0.00791277	0.00762065	0.299115	-0.00441255	0.0116984	0.706031	-0.00137404	0.0318982	0.965641	breast carcinoma	EFO_0000305	Lassosum	s=0.9;Lambda=0.008859	148560	PGP000118	32991828	10.1016/j.ajhg.2020.08.025	European:100	European:100	European:100	https://ftp.ebi.ac.uk/pub/databases/spot/pgs/scores/PGS000504/ScoringFiles/PGS000504.txt.gz
PGS000108	pdw	Platelet distribution width	0.00844243	0.00411094	0.0400095	-0.00511354	0.00750978	0.495923	0.0191872	0.0112361	0.087704	0.0602332	0.0326015	0.0646663	platelet component distribution width	EFO_0007984	Regularized Regression (Elastic Net)	Bi-allelic variants (MAF > 0.01, INFO > 0.4, missingness rate < 0.1) with LD thinning (r2 threshold = 0.5)	25995	PGP000051	35072137	10.1016/j.xgen.2021.100086	European:100	European:100	European:100	https://ftp.ebi.ac.uk/pub/databases/spot/pgs/scores/PGS000108/ScoringFiles/PGS000108.txt.gz
PGS000829	BMI_PGS_M	Body mass index (male)	0.00844296	0.00411383	0.0401369	-0.00163803	0.00747322	0.826504	0.0151409	0.0112129	0.176918	-0.0427911	0.0332235	0.197754	body mass index|male	EFO_0004340|PATO_0000384	Pruning of FDR filtered SNPs	FDR < 5%, r^2 < 0.2	290	PGP000210	31048771	10.1038/s41598-019-43058-0	European:99.1|Hispanic or Latin American:0.5|African:0.4		Multi-ancestry (including European):100	https://ftp.ebi.ac.uk/pub/databases/spot/pgs/scores/PGS000829/ScoringFiles/PGS000829.txt.gz
PGS000388	PRSWEB_PHECODE165.1_C3-BRONCHUS-LUNG_PRS-CS_MGI_20200608	Cancer of bronchus; lung	0.00844484	0.00411963	0.0403741	0.00132002	0.00744464	0.859264	0.0104821	0.0111852	0.348688	0.0316336	0.032042	0.323518	bronchus cancer|lung cancer|tracheal cancer	MONDO_0001672|MONDO_0008903|MONDO_0001407	PRS-CS	Parameters = auto; LD reference (eur)	1109069	PGP000118	32991828	10.1016/j.ajhg.2020.08.025	European:100	European:100	European:100	https://ftp.ebi.ac.uk/pub/databases/spot/pgs/scores/PGS000388/ScoringFiles/PGS000388.txt.gz
PGS002263	PRS_UF	Uterine fibroids	0.00847304	0.00413369	0.0403886	0.00627788	0.00751793	0.403687	-0.00530712	0.011345	0.639931	0.0256432	0.0324853	0.429891	uterine fibroid	EFO_0000731	PRSice	r2 < 0.2, pt < 0.001	4457	PGP000291	35226188	10.1007/s00439-022-02442-z	European:100	Not Reported:100	European:100	https://ftp.ebi.ac.uk/pub/databases/spot/pgs/scores/PGS002263/ScoringFiles/PGS002263.txt.gz
PGS002614	blood_RBC_DISTRIB_WIDTH.P+T.5e-08	Red Blood Cell Distribution Width	0.00843094	0.00411328	0.0403946	0.00141801	0.00745589	0.849163	0.0109598	0.011276	0.331068	-0.0449191	0.0317832	0.157569	red blood cell distribution width	EFO_0005192	Pruning and Thresholding (P+T)	p < 5e-08	5543	PGP000332	35393596	10.1038/s41588-022-01036-9	European:100		African:25|East Asian:25|European:25|South Asian:25	https://ftp.ebi.ac.uk/pub/databases/spot/pgs/scores/PGS002614/ScoringFiles/PGS002614.txt.gz
PGS001870	portability-PLR_695.4	Lupus (localized and systemic)	-0.00838495	0.00410216	0.0409502	-0.00180819	0.00751195	0.809781	0.0134158	0.0113693	0.238001	0.0340047	0.0319843	0.287705	lupus erythematosus	MONDO_0004670	Penalized regression (bigstatsr)	HapMap3 variants	87	PGP000263	34995502	10.1016/j.ajhg.2021.11.008		European:100	European:37.5|African:25|East Asian:12.5|Greater Middle Eastern:12.5|South Asian:12.5	https://ftp.ebi.ac.uk/pub/databases/spot/pgs/scores/PGS001870/ScoringFiles/PGS001870.txt.gz
PGS000911	PRS_IS	Ischemic stroke	-0.00846322	0.00414122	0.0409879	0.0110046	0.00933101	0.238257	0.00240991	0.0128843	0.851627	-0.0344904	0.0328087	0.29314	Ischemic stroke|stroke	HP_0002140|EFO_0000712	Lassoum		530933	PGP000239	34029116	10.1161/circgen.120.003168	European:100	European:100	European:100	https://ftp.ebi.ac.uk/pub/databases/spot/pgs/scores/PGS000911/ScoringFiles/PGS000911.txt.gz
PGS000519	PRSWEB_PHECODE174.1_iCOGS-ER-negative-BRCA_PRS-CS_MGI_20200608	Breast cancer (female)	-0.00839629	0.00411038	0.0410819	0.00510719	0.00746048	0.493619	-0.00771924	0.0112418	0.492299	0.0115327	0.0320143	0.718671	breast carcinoma	EFO_0000305	PRS-CS	Parameters = auto; LD reference (eur)	1115376	PGP000118	32991828	10.1016/j.ajhg.2020.08.025	European:100	European:100	European:100	https://ftp.ebi.ac.uk/pub/databases/spot/pgs/scores/PGS000519/ScoringFiles/PGS000519.txt.gz
PGS000446	PRSWEB_PHECODE172.21_20001-1061_PRS-CS_MGI_20200608	Basal cell carcinoma	0.00840173	0.00411312	0.0410855	0.000216548	0.00749227	0.976942	0.00147952	0.0116349	0.898812	0.000620944	0.0327184	0.984858	basal cell carcinoma	EFO_0004193	PRS-CS	Parameters = auto; LD reference (eur)	1111490	PGP000118	32991828	10.1016/j.ajhg.2020.08.025	European:100	European:100	European:100	https://ftp.ebi.ac.uk/pub/databases/spot/pgs/scores/PGS000446/ScoringFiles/PGS000446.txt.gz
PGS000524	PRSWEB_PHECODE174.1_iCOGS-ER-negative-BRCA_LASSOSUM_UKB_20200608	Breast cancer (female)	-0.00836645	0.00410521	0.0415492	-0.00133242	0.00747202	0.85847	-0.00559079	0.0113425	0.622079	0.0119211	0.0323412	0.712422	breast carcinoma	EFO_0000305	Lassosum	s=0.9;Lambda=0.008859	2708	PGP000118	32991828	10.1016/j.ajhg.2020.08.025	European:100	European:100	European:100	https://ftp.ebi.ac.uk/pub/databases/spot/pgs/scores/PGS000524/ScoringFiles/PGS000524.txt.gz
PGS001602	GBE_INI25875	Volume of grey matter in Supracalcarine Cortex (R)	-0.00839674	0.00412185	0.0416373	-0.00831602	0.00748485	0.266548	-0.0048097	0.0115147	0.676165	-0.0131461	0.0321005	0.682152	grey matter volume measurement|neuroimaging measurement	EFO_0005420|EFO_0004346	snpnet		527	PGP000244	35324888	10.1371/journal.pgen.1010105		European:100	European:40|African:20|East Asian:20|South Asian:20	https://ftp.ebi.ac.uk/pub/databases/spot/pgs/scores/PGS001602/ScoringFiles/PGS001602.txt.gz
PGS000556	PRSWEB_PHECODE184.11_Phelan-LSASBOC_LASSOSUM_UKB_20200608	Malignant neoplasm of ovary	0.00844688	0.00415027	0.0418249	0.0111005	0.00760596	0.144441	0.0153449	0.0126462	0.224977	0.0352075	0.0325423	0.279297	ovarian neoplasm	EFO_0003893	Lassosum	s=0.2;Lambda=0.008859	486841	PGP000118	32991828	10.1016/j.ajhg.2020.08.025	European:100	European:100	European:100	https://ftp.ebi.ac.uk/pub/databases/spot/pgs/scores/PGS000556/ScoringFiles/PGS000556.txt.gz
PGS001395	GBE_INI21025	Frequency of discomfort/pain in abdomen in last 3 months	0.00837141	0.00411821	0.0420748	0.00617293	0.00757288	0.414994	-0.0173746	0.0112957	0.124011	0.00752423	0.0327785	0.818443	Abdominal pain	HP_0002027	snpnet		256	PGP000244	35324888	10.1371/journal.pgen.1010105		European:100	European:40|African:20|East Asian:20|South Asian:20	https://ftp.ebi.ac.uk/pub/databases/spot/pgs/scores/PGS001395/ScoringFiles/PGS001395.txt.gz
PGS000423	PRSWEB_PHECODE172.1_GWAS-Catalog-r2019-05-03-X172.1_PT_MGI_20200608	Melanomas of skin (diagnosis or history)	0.00845618	0.00416196	0.0421759	-0.000908518	0.00779599	0.907227	0.016134	0.0128533	0.209393	-0.0633099	0.0325256	0.0515987	melanoma	EFO_0000756	Pruning and Thresholding (P+T)	LD Clumping (MAF >= 1%, r^2 <= 0.1) & P<=1e-06	29	PGP000118	32991828	10.1016/j.ajhg.2020.08.025	European:100	European:100	European:100	https://ftp.ebi.ac.uk/pub/databases/spot/pgs/scores/PGS000423/ScoringFiles/PGS000423.txt.gz
PGS000156	cGRS_Lung	Lung cancer	-0.00833083	0.00411145	0.042739	0.0113662	0.00740295	0.124697	-0.0135272	0.0111886	0.226657	-0.00912709	0.0322666	0.77728	lung carcinoma	EFO_0001071	Pruning and Thresholding (P+T)	GWAS significant and r2 < 0.2. PGS levels were computed as product(dosage*weight/expected risk effect), where the expected risk effect for each variant was calculated based on the risk allele frequence (f) and risk allele weight (OR) as f^2*OR^2 + 2f(1-f)OR + (1-f)^2.	6	PGP000075	30968590	10.1002/cam4.2143	European:100		European:100	https://ftp.ebi.ac.uk/pub/databases/spot/pgs/scores/PGS000156/ScoringFiles/PGS000156.txt.gz
PGS000172	lymph	Lymphocyte count	0.00840721	0.00415186	0.042875	-0.00729207	0.00742074	0.325774	0.00908419	0.0111864	0.41675	-0.0397555	0.0327355	0.224577	lymphocyte count	EFO_0004587	Genome-wide significant variants	Conditionally independent GWAS associations	621	PGP000078	32888494	10.1016/j.cell.2020.08.008	European:100		European:100	https://ftp.ebi.ac.uk/pub/databases/spot/pgs/scores/PGS000172/ScoringFiles/PGS000172.txt.gz
PGS001819	portability-PLR_250.7	Diabetic retinopathy	0.00831696	0.00411654	0.043344	0.00787721	0.00742677	0.288848	0.00906952	0.011207	0.41836	0.0273462	0.0320344	0.393299	diabetic retinopathy	EFO_0003770	Penalized regression (bigstatsr)	HapMap3 variants	249	PGP000263	34995502	10.1016/j.ajhg.2021.11.008		European:100	European:37.5|African:25|East Asian:12.5|Greater Middle Eastern:12.5|South Asian:12.5	https://ftp.ebi.ac.uk/pub/databases/spot/pgs/scores/PGS001819/ScoringFiles/PGS001819.txt.gz
PGS000050	PRS44	Breast cancer	-0.00830854	0.00411494	0.0434752	-0.00580664	0.00740796	0.433135	-0.0140837	0.0111889	0.208133	-0.00483797	0.0330159	0.883499	breast carcinoma	EFO_0000305	Genome-wide significant variants	SNPs confirmed to be associated with breast cancer risk in Asian women (p-value < 0.05)	44	PGP000035	27931260	10.1186/s13058-016-0786-1	East Asian:100		East Asian:100	https://ftp.ebi.ac.uk/pub/databases/spot/pgs/scores/PGS000050/ScoringFiles/PGS000050.txt.gz
PGS001200	GBE_INI30100	Mean platelet volume	0.00830678	0.00411455	0.0434995	-0.00172007	0.00740658	0.816356	0.00258941	0.0114114	0.82049	0.0318855	0.0322323	0.322546	mean platelet volume	EFO_0004584	snpnet		24114	PGP000244	35324888	10.1371/journal.pgen.1010105		European:100	European:40|African:20|East Asian:20|South Asian:20	https://ftp.ebi.ac.uk/pub/databases/spot/pgs/scores/PGS001200/ScoringFiles/PGS001200.txt.gz
PGS000178	mono_p	Monocyte percentage of white cells	-0.00828748	0.00411553	0.04404	0.00660735	0.00753817	0.380748	0.0141465	0.0114985	0.218589	0.0281123	0.0324646	0.386524	monocyte percentage of leukocytes	EFO_0007989	Genome-wide significant variants	Conditionally independent GWAS associations	549	PGP000078	32888494	10.1016/j.cell.2020.08.008	European:100		European:100	https://ftp.ebi.ac.uk/pub/databases/spot/pgs/scores/PGS000178/ScoringFiles/PGS000178.txt.gz
PGS001880	portability-PLR_728.71	Contracture of palmar fascia [Dupuytren's disease]	-0.00826579	0.00411584	0.0446125	-0.00369678	0.00743544	0.61906	-0.00462814	0.0112565	0.680961	0.00431343	0.0325137	0.894458	Dupuytren Contracture	EFO_0004229	Penalized regression (bigstatsr)	HapMap3 variants	2443	PGP000263	34995502	10.1016/j.ajhg.2021.11.008		European:100	European:42.9|African:28.6|Greater Middle Eastern:14.3|South Asian:14.3	https://ftp.ebi.ac.uk/pub/databases/spot/pgs/scores/PGS001880/ScoringFiles/PGS001880.txt.gz
PGS001388	GBE_QT_FC10003476	Difficulty not smoking for 1 day	-0.00824486	0.004119	0.0453204	-0.00218463	0.00760335	0.773864	-0.0150611	0.0113823	0.185767	-0.0398123	0.0316923	0.209039	smoking behaviour measurement	EFO_0005671	snpnet		1	PGP000244	35324888	10.1371/journal.pgen.1010105		European:100	European:40|African:20|East Asian:20|South Asian:20	https://ftp.ebi.ac.uk/pub/databases/spot/pgs/scores/PGS001388/ScoringFiles/PGS001388.txt.gz
PGS002743	PRS115_EUR	Colorectal cancer	0.00823118	0.00411624	0.0455345	-0.00585663	0.0075052	0.435189	-0.00438228	0.0113142	0.698517	0.0294432	0.0339618	0.385969	colorectal cancer	EFO_0005842	Genome-wide significant SNPs	r2<0.1, MAF>1%	115	PGP000354	35765848	10.1002/ijc.34194	European:61.9|East Asian:36.5|African:1.3|Additional Diverse Ancestries:0.2	East Asian:100	East Asian:100	https://ftp.ebi.ac.uk/pub/databases/spot/pgs/scores/PGS002743/ScoringFiles/PGS002743.txt.gz
PGS001378	GBE_INI30160	Basophill count	0.00825237	0.00412788	0.0455892	-0.00122226	0.00741508	0.869075	-0.0136207	0.0111438	0.221607	-0.0303458	0.0322514	0.346749	basophil count	EFO_0005090	snpnet		3050	PGP000244	35324888	10.1371/journal.pgen.1010105		European:100	European:40|African:20|East Asian:20|South Asian:20	https://ftp.ebi.ac.uk/pub/databases/spot/pgs/scores/PGS001378/ScoringFiles/PGS001378.txt.gz
PGS002374	blood_RED_COUNT.BOLT-LMM-BBJ	Red Blood Cell Count	0.0082131	0.00411332	0.0458568	-0.00533598	0.0074158	0.471807	0.0154948	0.011314	0.170836	0.0309866	0.0336854	0.357634	erythrocyte count	EFO_0004305	BOLT-LMM-BBJ		920935	PGP000332	35393596	10.1038/s41588-022-01036-9	East Asian:100		African:25|East Asian:25|European:25|South Asian:25	https://ftp.ebi.ac.uk/pub/databases/spot/pgs/scores/PGS002374/ScoringFiles/PGS002374.txt.gz
PGS002270	PRS33_LC	Lung cancer	-0.00821298	0.00412002	0.0462143	0.00301839	0.00743468	0.684752	-0.0194671	0.011218	0.0826799	-0.00385867	0.0334578	0.908184	lung carcinoma	EFO_0001071	Genome-wide significant variants	r2<0.1, MAF>0.01	33	PGP000300	35194190	10.1038/s41416-022-01736-3	European:79.9|East Asian:20.1		European:100	https://ftp.ebi.ac.uk/pub/databases/spot/pgs/scores/PGS002270/ScoringFiles/PGS002270.txt.gz
PGS000586	PRSWEB_PHECODE185_Pca-PRACTICAL_PT_UKB_20200608	Cancer of prostate	-0.0082249	0.00412824	0.0463324	-0.00176379	0.00746251	0.813158	-0.0105535	0.0112342	0.347523	0.0522668	0.0320036	0.102437	prostate carcinoma	EFO_0001663	Pruning and Thresholding (P+T)	LD Clumping (MAF >= 1%, r^2 <= 0.1) & P<=2.51e-05	1023	PGP000118	32991828	10.1016/j.ajhg.2020.08.025	European:100	European:100	European:100	https://ftp.ebi.ac.uk/pub/databases/spot/pgs/scores/PGS000586/ScoringFiles/PGS000586.txt.gz
PGS001598	GBE_INI25787	Volume of grey matter in Superior Frontal Gyrus (R)	-0.0081681	0.00411189	0.0469825	0.0164848	0.00758448	0.0297431	-0.0157384	0.0117845	0.181708	-0.00259264	0.0332601	0.937867	superior frontal gyrus grey matter volume measurement|neuroimaging measurement	EFO_0006516|EFO_0004346	snpnet		5	PGP000244	35324888	10.1371/journal.pgen.1010105		European:100	European:40|African:20|East Asian:20|South Asian:20	https://ftp.ebi.ac.uk/pub/databases/spot/pgs/scores/PGS001598/ScoringFiles/PGS001598.txt.gz
PGS002529	repro_MENARCHE_AGE.P+T.1e-06	Age of Menarche	-0.00816004	0.00411072	0.0471375	-0.0111806	0.0074345	0.132613	0.00680249	0.0112697	0.546103	0.0172022	0.032154	0.592655	age at menarche	EFO_0004703	Pruning and Thresholding (P+T)	p < 1e-06	1546	PGP000332	35393596	10.1038/s41588-022-01036-9	European:100		African:25|East Asian:25|European:25|South Asian:25	https://ftp.ebi.ac.uk/pub/databases/spot/pgs/scores/PGS002529/ScoringFiles/PGS002529.txt.gz
PGS000669	snpnet.Albumin	Albumin [g/L]	-0.0081571	0.00411436	0.0474132	0.0132856	0.00754001	0.0780676	-0.00116885	0.0114597	0.918759	0.0622064	0.0326655	0.0568654	serum albumin measurement	EFO_0004535	snpnet	1,080,968 variants as input (directly genotyped variants, imputed HLA allelotypes, and CNVs)	11912	PGP000128	33462484	10.1038/s41588-020-00757-z		European:100	European:40|African:20|East Asian:20|South Asian:20	https://ftp.ebi.ac.uk/pub/databases/spot/pgs/scores/PGS000669/ScoringFiles/PGS000669.txt.gz
PGS001028	GBE_BIN_FC1006148	Diabetic eye disease	0.00813341	0.00410748	0.0476869	0.0175866	0.00743939	0.0180794	0.0198908	0.0111922	0.0755347	0.0530566	0.0328107	0.105867	diabetic eye disease	EFO_0009486	snpnet		123	PGP000244	35324888	10.1371/journal.pgen.1010105		European:100	European:40|African:20|East Asian:20|South Asian:20	https://ftp.ebi.ac.uk/pub/databases/spot/pgs/scores/PGS001028/ScoringFiles/PGS001028.txt.gz
PGS000435	PRSWEB_PHECODE172.2_C3-OTHER-SKIN_PT_MGI_20200608	Other non-epithelial cancer of skin	0.00820302	0.0041457	0.0478521	-0.0080563	0.00759488	0.288802	0.0120201	0.0116226	0.301045	0.0393917	0.0324532	0.224824	skin cancer	MONDO_0002898	Pruning and Thresholding (P+T)	LD Clumping (MAF >= 1%, r^2 <= 0.1) & P<=5e-05	446	PGP000118	32991828	10.1016/j.ajhg.2020.08.025	European:100	European:100	European:100	https://ftp.ebi.ac.uk/pub/databases/spot/pgs/scores/PGS000435/ScoringFiles/PGS000435.txt.gz
PGS000154	cGRS_Colorectal	Colorectal cancer	0.00820013	0.00415845	0.0486186	0.0023814	0.00742679	0.748476	0.00707939	0.0113471	0.532698	0.00345207	0.0352326	0.921949	colorectal cancer	EFO_0005842	Pruning and Thresholding (P+T)	GWAS significant and r2 < 0.2. PGS levels were computed as product(dosage*weight/expected risk effect), where the expected risk effect for each variant was calculated based on the risk allele frequence (f) and risk allele weight (OR) as f^2*OR^2 + 2f(1-f)OR + (1-f)^2.	30	PGP000075	30968590	10.1002/cam4.2143	European:96.8|African:3.2		European:100	https://ftp.ebi.ac.uk/pub/databases/spot/pgs/scores/PGS000154/ScoringFiles/PGS000154.txt.gz
PGS000570	PRSWEB_PHECODE185_C3-PROSTATE_PRS-CS_MGI_20200608	Cancer of prostate	-0.00810114	0.00410827	0.0486196	0.00706929	0.00743147	0.341471	0.0105731	0.0112264	0.34629	0.013032	0.0319553	0.683406	prostate carcinoma	EFO_0001663	PRS-CS	Parameters = auto; LD reference (eur)	1111493	PGP000118	32991828	10.1016/j.ajhg.2020.08.025	European:100	European:100	European:100	https://ftp.ebi.ac.uk/pub/databases/spot/pgs/scores/PGS000570/ScoringFiles/PGS000570.txt.gz
PGS001566	GBE_INI25894	Volume of grey matter in I-IV Cerebellum (R)	0.00811584	0.00411702	0.0486909	0.00192211	0.0074788	0.797173	0.00958104	0.0111945	0.39207	0.026967	0.0332909	0.417917	grey matter volume measurement|neuroimaging measurement	EFO_0005420|EFO_0004346	snpnet		612	PGP000244	35324888	10.1371/journal.pgen.1010105		European:100	European:40|African:20|East Asian:20|South Asian:20	https://ftp.ebi.ac.uk/pub/databases/spot/pgs/scores/PGS001566/ScoringFiles/PGS001566.txt.gz
PGS000491	PRSWEB_PHECODE174.1_Onco-iCOGS-ER-negative-BRCA_PRS-CS_MGI_20200608	Breast cancer (female)	0.00840294	0.00426469	0.0487983	0.0143697	0.0100557	0.153	-0.0296697	0.0154945	0.0555114	0.0197113	0.0325523	0.544829	breast carcinoma	EFO_0000305	PRS-CS	Parameters = auto; LD reference (eur)	1119140	PGP000118	32991828	10.1016/j.ajhg.2020.08.025	European:100	European:100	European:100	https://ftp.ebi.ac.uk/pub/databases/spot/pgs/scores/PGS000491/ScoringFiles/PGS000491.txt.gz
PGS002020	portability-ldpred2_211	Benign neoplasm of other parts of digestive system	0.00809804	0.00411171	0.0488949	-0.0142464	0.00754151	0.0588834	0.00648367	0.0113335	0.567269	-0.00695122	0.0347928	0.841645	benign digestive system neoplasm	MONDO_0000385	LDpred2 (bigsnpr)	LDpred2-auto using HapMap3 variants	503832	PGP000263	34995502	10.1016/j.ajhg.2021.11.008		European:100	European:37.5|African:25|East Asian:12.5|Greater Middle Eastern:12.5|South Asian:12.5	https://ftp.ebi.ac.uk/pub/databases/spot/pgs/scores/PGS002020/ScoringFiles/PGS002020.txt.gz
PGS000058	CAD_GRS_204	Coronary artery disease	-0.00810371	0.00412082	0.0492374	-0.00597615	0.00744641	0.422232	-0.0073163	0.0112907	0.516991	-0.019141	0.0318659	0.548059	coronary artery disease	EFO_0001645	Genome-wide significant variants	Variants with a genome-wide significant associations with CAD in GWAS and exome-wide association studies published as of December 2017	204	PGP000043	30262460	10.2337/dc18-0709	European:41.1|Multi-ancestry (including European):34.6|Not Reported:20.1|South Asian:2.7|East Asian:0.8|Hispanic or Latin American:0.3|African:0.2|Greater Middle Eastern:0.2		European:100	https://ftp.ebi.ac.uk/pub/databases/spot/pgs/scores/PGS000058/ScoringFiles/PGS000058.txt.gz
PGS002251	PRS97_BMI	Body mass index	0.00808297	0.00411068	0.0492602	-0.0033649	0.00740245	0.649422	0.0139592	0.0112072	0.212927	-0.0421932	0.0322435	0.190677	body mass index	EFO_0004340	Genome-wide significant variants		97	PGP000278	35016652	10.1186/s12916-021-02198-9	European:99.1|Hispanic or Latin American:0.5|African:0.4		European:100	https://ftp.ebi.ac.uk/pub/databases/spot/pgs/scores/PGS002251/ScoringFiles/PGS002251.txt.gz
PGS000185	pdw	Platelet distribution width	0.00808008	0.0041113	0.0493753	-0.00630128	0.0074366	0.396809	0.00120827	0.0111768	0.913913	0.0372476	0.0326279	0.253626	platelet component distribution width	EFO_0007984	Genome-wide significant variants	Conditionally independent GWAS associations	555	PGP000078	32888494	10.1016/j.cell.2020.08.008	European:100		European:100	https://ftp.ebi.ac.uk/pub/databases/spot/pgs/scores/PGS000185/ScoringFiles/PGS000185.txt.gz
PGS001839	portability-PLR_411.4	Coronary atherosclerosis	0.00809401	0.00412024	0.049478	0.000110111	0.00746086	0.988225	-0.00455747	0.0112601	0.685666	-0.0189457	0.0322309	0.556658	coronary atherosclerosis	MONDO_0021661	Penalized regression (bigstatsr)	HapMap3 variants	25425	PGP000263	34995502	10.1016/j.ajhg.2021.11.008		European:100	European:37.5|African:25|East Asian:12.5|Greater Middle Eastern:12.5|South Asian:12.5	https://ftp.ebi.ac.uk/pub/databases/spot/pgs/scores/PGS001839/ScoringFiles/PGS001839.txt.gz
PGS000196	G-PROB_SLE	Systemic lupus eythematosus	0.00808632	0.0041164	0.0494819	0.0111273	0.00749651	0.137721	0.010183	0.0116557	0.382312	-0.00764123	0.0336728	0.820481	systemic lupus erythematosus	EFO_0002690	Pruning and Thresholding (P+T)	SNPs with genome-wide significance (p<5e-8) from Immunobase, and LD pruning (r^2>0.8), and HLA variants incorporated in a probabilistic model that take into account predefined (sex specific) disease prevalence, and assuming a patient has one of the 5 possible arthritic diseases. See papers for detailed calculation of Gprob, and OR/weight shrinkage.	250	PGP000081	32461333	10.1126/scitranslmed.aay1548	European:100		European:66.7|Multi-ancestry (including European):33.3	https://ftp.ebi.ac.uk/pub/databases/spot/pgs/scores/PGS000196/ScoringFiles/PGS000196.txt.gz
PGS002406	disease_HI_CHOL_SELF_REP.P+T.0.0001	High cholesterol	-0.00805432	0.00410562	0.049788	0.00665892	0.00751291	0.375439	0.0143664	0.0126055	0.254415	0.0710711	0.0357589	0.0468664	Hypercholesterolemia	HP_0003124	Pruning and Thresholding (P+T)	p < 0.0001	3246	PGP000332	35393596	10.1038/s41588-022-01036-9	European:100		African:25|East Asian:25|European:25|South Asian:25	https://ftp.ebi.ac.uk/pub/databases/spot/pgs/scores/PGS002406/ScoringFiles/PGS002406.txt.gz
PGS002028	portability-ldpred2_251.1	Hypoglycemia	0.00808632	0.00412246	0.0498173	0.00180775	0.00743605	0.807923	0.00378692	0.0113927	0.739588	0.0381419	0.0320243	0.233642	Hypoglycemia	HP_0001943	LDpred2 (bigsnpr)	LDpred2-auto using HapMap3 variants	170554	PGP000263	34995502	10.1016/j.ajhg.2021.11.008		European:100	European:37.5|African:25|East Asian:12.5|Greater Middle Eastern:12.5|South Asian:12.5	https://ftp.ebi.ac.uk/pub/databases/spot/pgs/scores/PGS002028/ScoringFiles/PGS002028.txt.gz
PGS000892	GLGC_2021_EUR_LDL_PRS_weights_PRS-CS	Low density lipoprotein (LDL) cholesterol	-0.00809618	0.00413173	0.0500529	-0.0167507	0.00755883	0.0266888	-0.00705173	0.0115309	0.540835	0.0419839	0.0324087	0.195164	low density lipoprotein cholesterol measurement	EFO_0004611	PRS-CS	1000Genomes reference panel	1119211	PGP000230	34887591	https://doi.org/10.1038/s41586-021-04064-3	European:100		African:55.6|European:16.7|East Asian:11.1|Hispanic or Latin American:5.6|Additional Asian Ancestries:5.6|South Asian:5.6	https://ftp.ebi.ac.uk/pub/databases/spot/pgs/scores/PGS000892/ScoringFiles/PGS000892.txt.gz
PGS002257	GRS901_SBP	Systolic blood pressure	0.00814307	0.00415694	0.0501235	0.00266958	0.00746028	0.720463	-0.00993641	0.0112672	0.377837	0.0200445	0.0317984	0.528456	systolic blood pressure	EFO_0006335	Genome-wide significant variants	weighted GRSs for all pairwise-independent, LD-filtered (r2 < 0.1) previously reported variants and 535 genome-wide significant SNPs combined	884	PGP000283	30224653	10.1038/s41588-018-0205-x	European:100		European:62.5|Not Reported:12.5|African:12.5|South Asian:12.5	https://ftp.ebi.ac.uk/pub/databases/spot/pgs/scores/PGS002257/ScoringFiles/PGS002257.txt.gz
PGS001704	GBE_INI25580	WA L1 in tract forceps minor	-0.00807035	0.00412119	0.0501998	-0.00762075	0.00747551	0.307999	-0.0134659	0.0111535	0.227305	0.0393593	0.0317316	0.214834	brain volume measurement|neuroimaging measurement	EFO_0006930|EFO_0004346	snpnet		514	PGP000244	35324888	10.1371/journal.pgen.1010105		European:100	European:40|African:20|East Asian:20|South Asian:20	https://ftp.ebi.ac.uk/pub/databases/spot/pgs/scores/PGS001704/ScoringFiles/PGS001704.txt.gz
PGS001037	GBE_INI78	Heel bone mineral density (BMD) T-score, automated	0.00804766	0.00411079	0.0502664	-0.00702457	0.00747312	0.347229	0.0266682	0.0112261	0.0175229	-0.031613	0.0321605	0.325619	heel bone mineral density	EFO_0009270	snpnet		14310	PGP000244	35324888	10.1371/journal.pgen.1010105		European:100	European:40|African:20|East Asian:20|South Asian:20	https://ftp.ebi.ac.uk/pub/databases/spot/pgs/scores/PGS001037/ScoringFiles/PGS001037.txt.gz
PGS002384	disease_AID_ALL.P+T.0.0001	Autoimmune disease	0.00800817	0.00409226	0.0503584	-0.0122627	0.00767505	0.110101	-0.00487878	0.0140322	0.728076	-0.00850609	0.0301046	0.777521	autoimmune disease	EFO_0005140	Pruning and Thresholding (P+T)	p < 0.0001	2563	PGP000332	35393596	10.1038/s41588-022-01036-9	European:100		African:25|East Asian:25|European:25|South Asian:25	https://ftp.ebi.ac.uk/pub/databases/spot/pgs/scores/PGS002384/ScoringFiles/PGS002384.txt.gz
PGS000952	GBE_INI3147	Heel quantitative ultrasound index (QUI), direct entry	0.00804217	0.0041108	0.0504237	-0.00701587	0.00747309	0.347824	0.0266446	0.011226	0.0176216	-0.0316324	0.0321606	0.325324	bone quantitative ultrasound measurement	EFO_0004514	snpnet		14311	PGP000244	35324888	10.1371/journal.pgen.1010105		European:100	European:40|African:20|East Asian:20|South Asian:20	https://ftp.ebi.ac.uk/pub/databases/spot/pgs/scores/PGS000952/ScoringFiles/PGS000952.txt.gz
PGS002661	disease_PSORIASIS.PolyFun-pred	Psoriasis	0.00816461	0.0041858	0.0511107	0.0018848	0.00837565	0.821954	0.0118345	0.0149074	0.427275	-0.0548609	0.0326225	0.0926293	psoriasis	EFO_0000676	PolyFun-pred		283128	PGP000332	35393596	10.1038/s41588-022-01036-9	European:100		African:25|East Asian:25|European:25|South Asian:25	https://ftp.ebi.ac.uk/pub/databases/spot/pgs/scores/PGS002661/ScoringFiles/PGS002661.txt.gz
PGS001139	GBE_BIN_FC10002644	Light smokers, at least 100 smokes in lifetime	0.00802947	0.00411863	0.0512302	0.00495422	0.00762063	0.515624	0.0115252	0.0114001	0.312029	0.0462949	0.0318967	0.146668	smoking behaviour measurement	EFO_0005671	snpnet		11	PGP000244	35324888	10.1371/journal.pgen.1010105		European:100	European:40|African:20|East Asian:20|South Asian:20	https://ftp.ebi.ac.uk/pub/databases/spot/pgs/scores/PGS001139/ScoringFiles/PGS001139.txt.gz
PGS002085	portability-ldpred2_702.2	Seborrheic keratosis	0.00800528	0.00410825	0.0513447	-0.00408955	0.00742297	0.581681	0.00472613	0.011186	0.672657	0.0346832	0.0326886	0.288682	seborrheic keratosis	EFO_0005584	LDpred2 (bigsnpr)	LDpred2-auto using HapMap3 variants	481233	PGP000263	34995502	10.1016/j.ajhg.2021.11.008		European:100	European:37.5|African:25|East Asian:12.5|Greater Middle Eastern:12.5|South Asian:12.5	https://ftp.ebi.ac.uk/pub/databases/spot/pgs/scores/PGS002085/ScoringFiles/PGS002085.txt.gz
PGS001815	portability-PLR_242	Thyrotoxicosis with or without goiter	-0.00800259	0.00411764	0.0519568	-0.010867	0.00741651	0.142854	-0.00737589	0.0112399	0.511681	0.0256272	0.0328639	0.435511	Thyrotoxicosis	EFO_0009190	Penalized regression (bigstatsr)	HapMap3 variants	280	PGP000263	34995502	10.1016/j.ajhg.2021.11.008		European:100	European:37.5|African:25|East Asian:12.5|Greater Middle Eastern:12.5|South Asian:12.5	https://ftp.ebi.ac.uk/pub/databases/spot/pgs/scores/PGS001815/ScoringFiles/PGS001815.txt.gz
PGS001971	portability-PLR_log_platelet_volume	Mean platelet (thrombocyte) volume	0.00798847	0.00411283	0.0520972	0.00207398	0.00740589	0.779443	0.000588899	0.0113337	0.958561	0.0229157	0.0323727	0.479025	mean platelet volume	EFO_0004584	Penalized regression (bigstatsr)	HapMap3 variants	65450	PGP000263	34995502	10.1016/j.ajhg.2021.11.008		European:100	European:37.5|African:25|East Asian:12.5|Greater Middle Eastern:12.5|South Asian:12.5	https://ftp.ebi.ac.uk/pub/databases/spot/pgs/scores/PGS001971/ScoringFiles/PGS001971.txt.gz
PGS000484	PRSWEB_PHECODE174.1_D05_PT_MGI_20200608	Breast cancer (female)	-0.00796343	0.00410974	0.0526604	0.0112005	0.00741709	0.131021	0.00511453	0.0111575	0.64667	0.00806147	0.0328111	0.80592	breast carcinoma	EFO_0000305	Pruning and Thresholding (P+T)	LD Clumping (MAF >= 1%, r^2 <= 0.1) & P<=7.94e-06	25	PGP000118	32991828	10.1016/j.ajhg.2020.08.025	European:100	European:100	European:100	https://ftp.ebi.ac.uk/pub/databases/spot/pgs/scores/PGS000484/ScoringFiles/PGS000484.txt.gz
PGS001859	portability-PLR_565.1	Anal and rectal polyp	0.00795734	0.00410713	0.0526908	0.00276487	0.00745843	0.710858	0.00535903	0.0111416	0.630521	0.0156163	0.0325162	0.631042	anal polyp|polyp of rectum	MONDO_0060766|MONDO_0021398	Penalized regression (bigstatsr)	HapMap3 variants	789	PGP000263	34995502	10.1016/j.ajhg.2021.11.008		European:100	European:37.5|African:25|East Asian:12.5|Greater Middle Eastern:12.5|South Asian:12.5	https://ftp.ebi.ac.uk/pub/databases/spot/pgs/scores/PGS001859/ScoringFiles/PGS001859.txt.gz
PGS000869	T1D_48	Type I diabetes	0.0080609	0.00416271	0.0528119	-0.000948593	0.00746869	0.898933	-0.00193484	0.0112024	0.862874	0.0235768	0.0324165	0.467036	type 1 diabetes mellitus	MONDO_0005147	Genome-wide significant variants	p < 5e-8	48	PGP000214	31697830	10.1210/clinem/dgz102	European:100		Not Reported:100	https://ftp.ebi.ac.uk/pub/databases/spot/pgs/scores/PGS000869/ScoringFiles/PGS000869.txt.gz
PGS000636	PRSWEB_PHECODE193_UKBB-SAIGE-HRC-X193_LASSOSUM_MGI_20200608	Thyroid cancer	-0.00795948	0.00411312	0.0529728	0.00158202	0.00744725	0.831771	-0.00316894	0.0111736	0.77671	-0.00189985	0.0326666	0.953622	thyroid carcinoma	EFO_0002892	Lassosum	s=1;Lambda=0.1	954	PGP000118	32991828	10.1016/j.ajhg.2020.08.025	European:100	European:100	European:100	https://ftp.ebi.ac.uk/pub/databases/spot/pgs/scores/PGS000636/ScoringFiles/PGS000636.txt.gz
PGS002380	blood_WHITE_COUNT.BOLT-LMM-BBJ	White Blood Count	0.00793412	0.00410297	0.053144	-0.00453569	0.00743712	0.541946	0.0070395	0.0111678	0.528473	0.0387099	0.0321627	0.228758	leukocyte count	EFO_0004308	BOLT-LMM-BBJ		920936	PGP000332	35393596	10.1038/s41588-022-01036-9	East Asian:100		African:25|East Asian:25|European:25|South Asian:25	https://ftp.ebi.ac.uk/pub/databases/spot/pgs/scores/PGS002380/ScoringFiles/PGS002380.txt.gz
PGS000366	PRSWEB_PHECODE150_UKBB-SAIGE-HRC-X150_PRS-CS_MGI_20200608	Cancer of esophagus	0.00792489	0.00411012	0.0538376	0.001547	0.00753029	0.837231	-0.0102925	0.011519	0.371574	0.0162885	0.0324644	0.615856	esophageal cancer	MONDO_0007576	PRS-CS	Parameters = auto; LD reference (eur)	1119238	PGP000118	32991828	10.1016/j.ajhg.2020.08.025	European:100	European:100	European:100	https://ftp.ebi.ac.uk/pub/databases/spot/pgs/scores/PGS000366/ScoringFiles/PGS000366.txt.gz
PGS002067	portability-ldpred2_557.1	Celiac disease	-0.00796176	0.00413196	0.0539958	0.00362083	0.00741414	0.625289	0.00794796	0.0112908	0.481474	-0.0186379	0.0327411	0.569187	celiac disease	EFO_0001060	LDpred2 (bigsnpr)	LDpred2-auto using HapMap3 variants	58231	PGP000263	34995502	10.1016/j.ajhg.2021.11.008		European:100	European:42.9|African:28.6|Greater Middle Eastern:14.3|South Asian:14.3	https://ftp.ebi.ac.uk/pub/databases/spot/pgs/scores/PGS002067/ScoringFiles/PGS002067.txt.gz
PGS000495	PRSWEB_PHECODE174.1_Onco-iCOGS-ER-negative-BRCA_LASSOSUM_MGI_20200608	Breast cancer (female)	0.00795815	0.00413173	0.0540912	0.00308124	0.00766097	0.687537	-0.010904	0.011481	0.342243	0.0172498	0.0330355	0.601559	breast carcinoma	EFO_0000305	Lassosum	s=0.5;Lambda=0.006952	18866	PGP000118	32991828	10.1016/j.ajhg.2020.08.025	European:100	European:100	European:100	https://ftp.ebi.ac.uk/pub/databases/spot/pgs/scores/PGS000495/ScoringFiles/PGS000495.txt.gz
PGS000768	PRS_QT	QT-interval	0.00792095	0.00411309	0.0541309	0.00360707	0.00743721	0.627674	-0.00160185	0.0112286	0.88656	0.00371318	0.0320823	0.907859	QT interval	EFO_0004682	Genome-wide significant variants	NR	68	PGP000175	32429735	10.1161/circulationaha.120.045956	European:100		East Asian:33.3|European:33.3|Multi-ancestry (including European):33.3	https://ftp.ebi.ac.uk/pub/databases/spot/pgs/scores/PGS000768/ScoringFiles/PGS000768.txt.gz
PGS001000	GBE_QT_FC1001190	Nap during day	0.00794238	0.00412541	0.0541999	0.00293071	0.0074064	0.692327	-0.0092877	0.011379	0.414377	-0.0115142	0.0322327	0.720927	nap during day, self-reported	EFO_0009818	snpnet		10264	PGP000244	35324888	10.1371/journal.pgen.1010105		European:100	European:40|African:20|East Asian:20|South Asian:20	https://ftp.ebi.ac.uk/pub/databases/spot/pgs/scores/PGS001000/ScoringFiles/PGS001000.txt.gz
PGS000818	GRS_Metabo	Coronary heart disease	-0.0079307	0.00412117	0.0543071	0.00722135	0.00753342	0.337773	-0.000429395	0.0112637	0.96959	0.0344053	0.0322152	0.285528	coronary artery disease	EFO_0001645	Genome-wide significant variants	P < 5e-8	138	PGP000202	34082474	10.1002/gepi.22389	Not Reported:78|Multi-ancestry (including European):19|European:3		European:100	https://ftp.ebi.ac.uk/pub/databases/spot/pgs/scores/PGS000818/ScoringFiles/PGS000818.txt.gz
PGS002344	disease_PSORIASIS.BOLT-LMM	Psoriasis	0.00791798	0.00412417	0.0548712	-0.00462618	0.00743726	0.533924	0.0046107	0.0112221	0.681177	-0.0402937	0.0327467	0.218523	psoriasis	EFO_0000676	BOLT-LMM		1109311	PGP000332	35393596	10.1038/s41588-022-01036-9	European:100		African:25|East Asian:25|European:25|South Asian:25	https://ftp.ebi.ac.uk/pub/databases/spot/pgs/scores/PGS002344/ScoringFiles/PGS002344.txt.gz
PGS000160	cGRS_Prostate	Prostate cancer	-0.00788691	0.00411301	0.0551677	0.00523439	0.00747286	0.483645	-0.00220582	0.0112106	0.844014	0.0762767	0.0325329	0.0190473	prostate carcinoma	EFO_0001663	Pruning and Thresholding (P+T)	GWAS significant and r2 < 0.2. PGS levels were computed as product(dosage*weight/expected risk effect), where the expected risk effect for each variant was calculated based on the risk allele frequence (f) and risk allele weight (OR) as f^2*OR^2 + 2f(1-f)OR + (1-f)^2.	79	PGP000075	30968590	10.1002/cam4.2143	European:91.8|African:3.6|East Asian:2.9|Hispanic or Latin American:1.6		European:100	https://ftp.ebi.ac.uk/pub/databases/spot/pgs/scores/PGS000160/ScoringFiles/PGS000160.txt.gz
PGS001614	GBE_INI25904	Volume of grey matter in Vermis Crus II Cerebellum	0.0078645	0.00411073	0.0557274	0.0123108	0.00744045	0.0980112	-0.00506266	0.0112412	0.652445	-0.0443201	0.0327776	0.176329	grey matter volume measurement|neuroimaging measurement	EFO_0005420|EFO_0004346	snpnet		837	PGP000244	35324888	10.1371/journal.pgen.1010105		European:100	European:40|African:20|East Asian:20|South Asian:20	https://ftp.ebi.ac.uk/pub/databases/spot/pgs/scores/PGS001614/ScoringFiles/PGS001614.txt.gz
PGS001770	GBE_INI25699	WA OD in tract superior longitudinal fasciculus (R)	0.00784961	0.00410813	0.056037	0.0143196	0.00749233	0.0559738	0.0236922	0.0115063	0.0394885	-0.00601836	0.0322273	0.851859	brain volume measurement|neuroimaging measurement	EFO_0006930|EFO_0004346	snpnet		726	PGP000244	35324888	10.1371/journal.pgen.1010105		European:100	European:40|African:20|East Asian:20|South Asian:20	https://ftp.ebi.ac.uk/pub/databases/spot/pgs/scores/PGS001770/ScoringFiles/PGS001770.txt.gz
PGS002052	portability-ldpred2_433.1	Occlusion and stenosis of precerebral arteries	0.00787685	0.00412258	0.0560481	0.000808003	0.00748576	0.914044	0.00630167	0.0113745	0.579568	-0.0489375	0.0321877	0.128416	occlusion precerebral artery	EFO_0009677	LDpred2 (bigsnpr)	LDpred2-auto using HapMap3 variants	490459	PGP000263	34995502	10.1016/j.ajhg.2021.11.008		European:100	European:37.5|African:25|East Asian:12.5|Greater Middle Eastern:12.5|South Asian:12.5	https://ftp.ebi.ac.uk/pub/databases/spot/pgs/scores/PGS002052/ScoringFiles/PGS002052.txt.gz
PGS001980	portability-PLR_log_urea	Urea	0.00786165	0.00412281	0.0565377	0.0098146	0.00744251	0.187262	0.00753339	0.0111946	0.500981	-0.000831935	0.0323774	0.979501	urea measurement	EFO_0011005	Penalized regression (bigstatsr)	HapMap3 variants	56782	PGP000263	34995502	10.1016/j.ajhg.2021.11.008		European:100	European:37.5|African:25|East Asian:12.5|Greater Middle Eastern:12.5|South Asian:12.5	https://ftp.ebi.ac.uk/pub/databases/spot/pgs/scores/PGS001980/ScoringFiles/PGS001980.txt.gz
PGS000536	PRSWEB_PHECODE174.1_iCOGS-Overall-BRCA_PRS-CS_UKB_20200608	Breast cancer (female)	0.00785572	0.00411975	0.0565405	-0.00379475	0.00742407	0.609253	-0.0134932	0.0112494	0.230351	0.0410339	0.0323003	0.203946	breast carcinoma	EFO_0000305	PRS-CS	Parameters = auto; LD reference (eur)	1116546	PGP000118	32991828	10.1016/j.ajhg.2020.08.025	European:100	European:100	European:100	https://ftp.ebi.ac.uk/pub/databases/spot/pgs/scores/PGS000536/ScoringFiles/PGS000536.txt.gz
PGS001369	GBE_HC1090	Acute appendicitis (time-to-event)	0.00783975	0.00411401	0.0566995	0.00246078	0.00754119	0.744189	0.00113064	0.0116845	0.922914	-0.025383	0.0323021	0.431985	appendicitis	EFO_0007149	snpnet		4	PGP000244	35324888	10.1371/journal.pgen.1010105		European:100	European:40|African:20|East Asian:20|South Asian:20	https://ftp.ebi.ac.uk/pub/databases/spot/pgs/scores/PGS001369/ScoringFiles/PGS001369.txt.gz
PGS000801	GRS40_CRC	Colorectal cancer	0.00792645	0.00416173	0.0568314	-0.0140375	0.00745812	0.0598117	-0.00889098	0.0112249	0.428318	0.0191149	0.0328318	0.560428	colorectal cancer	EFO_0005842	LD clumping	R^2 > 0.01. Effect_weight obtained from the Genetics and Epidemiology of Colorectal Cancer Consortium (GECCO) dataset.	40	PGP000190	31038671	10.1093/ije/dyz096	European:77.2|East Asian:19.8|African:3		European:100	https://ftp.ebi.ac.uk/pub/databases/spot/pgs/scores/PGS000801/ScoringFiles/PGS000801.txt.gz
PGS000955	GBE_INI4120	Right heel broadband ultrasound attenuation	0.00782772	0.00411155	0.0569315	-0.000784123	0.00746471	0.916341	0.0115103	0.0116004	0.321084	-0.0223688	0.0321843	0.487041	bone quantitative ultrasound measurement	EFO_0004514	snpnet		7069	PGP000244	35324888	10.1371/journal.pgen.1010105		European:100	European:40|African:20|East Asian:20|South Asian:20	https://ftp.ebi.ac.uk/pub/databases/spot/pgs/scores/PGS000955/ScoringFiles/PGS000955.txt.gz
PGS002302	PRS28_glioma	Glioma	0.00781548	0.00411147	0.0573156	-0.00143112	0.00741699	0.846997	0.000766507	0.0115444	0.947062	0.0242244	0.0325281	0.456439	glioma	EFO_0005543	Genome-wide significant variants	r2>=0.93	28	PGP000328	32588423	10.1002/ijc.33176	European:100		European:100	https://ftp.ebi.ac.uk/pub/databases/spot/pgs/scores/PGS002302/ScoringFiles/PGS002302.txt.gz
PGS002285	GRS_286_LDL	Low density lipoprotein cholesterol	-0.00783313	0.00412279	0.0574386	0.00234764	0.00777301	0.762633	-0.00733544	0.0120413	0.542399	0.0522435	0.032503	0.107979	low density lipoprotein cholesterol measurement	EFO_0004611	PRSice	For GRS construction, SNPs from MVP serum lipid summary statistics were clumped based on their linkage disequilibrium. We clumped SNPs at different r2 thresholds, and a 500kb clumping window with r2 of 0.5 proved to be the best fitting and best performing model for all lipid traits. We also tested the best P-value threshold for selecting which clumped SNPs we would include in the final GRS for the range of 1 to 5E-08. The P-value threshold, which accounted for the highest proportion of the variance of the trait R2, was selected as the best GRS.	286	PGP000313	35654908	10.1038/s41591-022-01835-x	Multi-ancestry (including European):100	African:100	African:100	https://ftp.ebi.ac.uk/pub/databases/spot/pgs/scores/PGS002285/ScoringFiles/PGS002285.txt.gz
PGS000520	PRSWEB_PHECODE174.1_iCOGS-ER-negative-BRCA_PRS-CS_UKB_20200608	Breast cancer (female)	-0.00779914	0.00410883	0.0576776	0.00322573	0.0074436	0.664756	-0.00317437	0.0112016	0.776881	0.0119071	0.0320755	0.710474	breast carcinoma	EFO_0000305	PRS-CS	Parameters = auto; LD reference (eur)	1116435	PGP000118	32991828	10.1016/j.ajhg.2020.08.025	European:100	European:100	European:100	https://ftp.ebi.ac.uk/pub/databases/spot/pgs/scores/PGS000520/ScoringFiles/PGS000520.txt.gz
PGS000587	PRSWEB_PHECODE185_Pca-PRACTICAL_LASSOSUM_MGI_20200608	Cancer of prostate	-0.00781934	0.00412112	0.0577776	0.00548504	0.00744461	0.461257	0.00186277	0.0112142	0.868072	0.0354771	0.0324586	0.274396	prostate carcinoma	EFO_0001663	Lassosum	s=0.5;Lambda=0.006952	26418	PGP000118	32991828	10.1016/j.ajhg.2020.08.025	European:100	European:100	European:100	https://ftp.ebi.ac.uk/pub/databases/spot/pgs/scores/PGS000587/ScoringFiles/PGS000587.txt.gz
PGS002474	biochemistry_Triglycerides.P+T.0.001	Triglycerides	0.0079681	0.00420502	0.0581055	-0.0119406	0.00805038	0.138011	-0.0100233	0.0172506	0.56121	0.0113536	0.0329092	0.730096	triglyceride measurement	EFO_0004530	Pruning and Thresholding (P+T)	p < 0.001	27130	PGP000332	35393596	10.1038/s41588-022-01036-9	European:100		African:25|East Asian:25|European:25|South Asian:25	https://ftp.ebi.ac.uk/pub/databases/spot/pgs/scores/PGS002474/ScoringFiles/PGS002474.txt.gz
PGS002729	PRS_knee	Knee osteoarthritis	0.00778707	0.00411544	0.0584697	0.0119751	0.0074833	0.109545	-0.00705029	0.0114277	0.537269	-0.0123565	0.0322506	0.701615	osteoarthritis, knee	EFO_0004616	Genome-wide significant variants	p<1.3EÃ¢â‚¬â€œ8	24	PGP000336	35644035	10.1002/art.42246	European:98.9|East Asian:1.1		European:100	https://ftp.ebi.ac.uk/pub/databases/spot/pgs/scores/PGS002729/ScoringFiles/PGS002729.txt.gz
PGS002734	GRS_SBP_362	Systolic blood pressure	0.00777087	0.00411452	0.058939	-0.00115104	0.00742512	0.876806	-0.0030564	0.0111859	0.784671	-0.0329179	0.0332545	0.322235	systolic blood pressure	EFO_0006335	Genome-wide significant variants	P<1E-06	362	PGP000343	35703291	10.1097/hjh.0000000000003158	European:100		Not Reported:100	https://ftp.ebi.ac.uk/pub/databases/spot/pgs/scores/PGS002734/ScoringFiles/PGS002734.txt.gz
PGS000881	GRS72_PCa	Prostate cancer	-0.00775801	0.0041099	0.0590741	0.00195767	0.00749443	0.793926	-0.00191053	0.0112405	0.865035	0.0486574	0.0323943	0.133088	prostate carcinoma	EFO_0001663	Variants associated with prostate cancer		72	PGP000227	33956350	10.1002/pros.24140	European:92.4|Multi-ancestry (excluding European):2.8|East Asian:2.7|Hispanic or Latin American:1.5|African:0.6		European:100	https://ftp.ebi.ac.uk/pub/databases/spot/pgs/scores/PGS000881/ScoringFiles/PGS000881.txt.gz
PGS000072	CC_Breast	Breast cancer	0.00773707	0.00411107	0.059835	-0.00244578	0.00742198	0.741754	-0.0130698	0.0111963	0.243075	-0.0179676	0.0327026	0.582716	breast carcinoma	EFO_0000305	Genome-wide significant variants	P < 5e-8, MAF > 1%, biallelic SNPs, LD-thin r2 > 0.3	187	PGP000050	33579919	10.1038/s41467-021-21288-z	European:98.1|East Asian:1|African:0.9		European:100	https://ftp.ebi.ac.uk/pub/databases/spot/pgs/scores/PGS000072/ScoringFiles/PGS000072.txt.gz
PGS000226	CSTB	Cystatin-B (CSTB) serum levels	0.00776701	0.00412758	0.0598721	0.00673508	0.00744935	0.365934	-0.0043062	0.0114173	0.70605	-0.0146616	0.0323242	0.650131	blood protein measurement	EFO_0007937	LDpred	HapMap3 SNPs with MAF >0.05, HWE P>1e-05, imputation quality>0.95, fraction of causal markers 0.01.	552195	PGP000089	33067605	10.1038/s42255-020-00287-2		European:100	European:100	https://ftp.ebi.ac.uk/pub/databases/spot/pgs/scores/PGS000226/ScoringFiles/PGS000226.txt.gz
PGS001413	GBE_INI22423	LV stroke volume	-0.00934967	0.00497052	0.0599686	-0.0106989	0.00752339	0.155003	-0.0192148	0.0113921	0.0916647	-0.0470783	0.032001	0.14125	left ventricular stroke volume measurement	EFO_0010555	snpnet		26	PGP000244	35324888	10.1371/journal.pgen.1010105		European:100	European:40|African:20|East Asian:20|South Asian:20	https://ftp.ebi.ac.uk/pub/databases/spot/pgs/scores/PGS001413/ScoringFiles/PGS001413.txt.gz
PGS002239	DBP_PRS	Diastolic Blood Pressure	0.00773821	0.00412001	0.0603532	0.00463717	0.00790589	0.557508	0.00900086	0.0120568	0.455342	-0.0586319	0.0325871	0.0719812	diastolic blood pressure	EFO_0006336	PRS-CS	p - value threshold, 1e-1	1119054	PGP000270	35522175	10.1161/circgen.121.003554	European:58.3|East Asian:21.8|African:15.1|Hispanic or Latin American:3.6|Additional Asian Ancestries:0.8|Additional Diverse Ancestries:0.4	European:100	Not Reported:33.3|African:33.3|European:33.3	https://ftp.ebi.ac.uk/pub/databases/spot/pgs/scores/PGS002239/ScoringFiles/PGS002239.txt.gz
PGS000074	CC_Colorectal	Colorectal cancer	0.00772389	0.00411837	0.060728	-0.000544843	0.00741248	0.941406	0.00345525	0.0111974	0.757644	0.0753996	0.0335029	0.0244149	colorectal cancer	EFO_0005842	Genome-wide significant variants	P < 5e-8, MAF > 1%, biallelic SNPs, LD-thin r2 > 0.3	103	PGP000050	33579919	10.1038/s41467-021-21288-z	European:96.6|African:1.7|East Asian:1.4|Additional Diverse Ancestries:0.3		European:100	https://ftp.ebi.ac.uk/pub/databases/spot/pgs/scores/PGS000074/ScoringFiles/PGS000074.txt.gz
PGS002523	biochemistry_Triglycerides.P+T.0.01	Triglycerides	0.00853084	0.00455505	0.0610917	-0.00571261	0.00947235	0.546453	-0.00859758	0.0263264	0.743989	0.0346942	0.0325688	0.286759	triglyceride measurement	EFO_0004530	Pruning and Thresholding (P+T)	p < 0.01	122153	PGP000332	35393596	10.1038/s41588-022-01036-9	European:100		African:25|East Asian:25|European:25|South Asian:25	https://ftp.ebi.ac.uk/pub/databases/spot/pgs/scores/PGS002523/ScoringFiles/PGS002523.txt.gz
PGS000265	MMP-10	Matrix metalloproteinase-10 (MMP-10) serum levels	-0.0077179	0.00412666	0.0614489	-0.00890557	0.00749176	0.234552	-0.00245353	0.0113476	0.828819	-0.0307915	0.0330432	0.35141	blood protein measurement	EFO_0007937	LDpred	HapMap3 SNPs with MAF >0.05, HWE P>1e-05, imputation quality>0.95, fraction of causal markers 0.03.	552072	PGP000089	33067605	10.1038/s42255-020-00287-2		European:100	European:100	https://ftp.ebi.ac.uk/pub/databases/spot/pgs/scores/PGS000265/ScoringFiles/PGS000265.txt.gz
PGS001505	GBE_INI25465	Mean ISOVF in superior corona radiata on FA skeleton (L)	0.00769075	0.00411387	0.0615573	0.0038106	0.00747465	0.610189	0.0163709	0.0114254	0.1519	0.0704909	0.0327958	0.0316034	brain volume measurement|neuroimaging measurement	EFO_0006930|EFO_0004346	snpnet		257	PGP000244	35324888	10.1371/journal.pgen.1010105		European:100	European:40|African:20|East Asian:20|South Asian:20	https://ftp.ebi.ac.uk/pub/databases/spot/pgs/scores/PGS001505/ScoringFiles/PGS001505.txt.gz
PGS002469	cov_SMOKING_STATUS.P+T.0.001	Smoking status	0.00764927	0.00409319	0.0616538	0.0142069	0.00759964	0.0615643	0.0197324	0.0137986	0.15271	-0.0281714	0.0321766	0.381289	smoking status measurement	EFO_0006527	Pruning and Thresholding (P+T)	p < 0.001	17774	PGP000332	35393596	10.1038/s41588-022-01036-9	European:100		African:25|East Asian:25|European:25|South Asian:25	https://ftp.ebi.ac.uk/pub/databases/spot/pgs/scores/PGS002469/ScoringFiles/PGS002469.txt.gz
PGS002175	portability-ldpred2_log_heel_SoS	Speed of sound through heel	0.00765004	0.00410651	0.0624754	-0.000493046	0.00742964	0.94709	0.0197917	0.0112083	0.077428	-0.0428183	0.0322453	0.184213	velocity of sound measurement	EFO_0005654	LDpred2 (bigsnpr)	LDpred2-auto using HapMap3 variants	724667	PGP000263	34995502	10.1016/j.ajhg.2021.11.008		European:100	European:37.5|African:25|East Asian:12.5|Greater Middle Eastern:12.5|South Asian:12.5	https://ftp.ebi.ac.uk/pub/databases/spot/pgs/scores/PGS002175/ScoringFiles/PGS002175.txt.gz
PGS000011	GRS50	Coronary artery disease	-0.00767996	0.00412861	0.0628599	-0.00956353	0.00752657	0.203858	-0.00773008	0.0112485	0.491949	0.0113806	0.0322644	0.724291	coronary artery disease	EFO_0001645	Genome-wide significant variants	Also includes the SNPs from GRS 27 (Mega et al.; PMID:25748612)	50	PGP000004	26392438	10.1093/eurheartj/ehv462	Multi-ancestry (including European):53.3|European:40.3|South Asian:6.4		European:58.3|African:16.7|Hispanic or Latin American:16.7|Multi-ancestry (including European):8.3	https://ftp.ebi.ac.uk/pub/databases/spot/pgs/scores/PGS000011/ScoringFiles/PGS000011.txt.gz
PGS001452	GBE_INI25361	Mean ICVF in anterior limb of internal capsule on FA skeleton (L)	0.007663	0.00412108	0.0629613	0.00153241	0.00748758	0.837837	0.0185491	0.0112167	0.0981877	-0.0135526	0.0320472	0.672372	brain volume measurement|neuroimaging measurement	EFO_0006930|EFO_0004346	snpnet		870	PGP000244	35324888	10.1371/journal.pgen.1010105		European:100	European:40|African:20|East Asian:20|South Asian:20	https://ftp.ebi.ac.uk/pub/databases/spot/pgs/scores/PGS001452/ScoringFiles/PGS001452.txt.gz
PGS001296	GBE_HC648	Insulin-dependent diabetes mellitus (time-to-event)	0.0076435	0.0041163	0.0633274	0.00381224	0.00742858	0.607822	0.0058629	0.0112138	0.601093	0.0264127	0.0328137	0.42086	type 1 diabetes mellitus	MONDO_0005147	snpnet		356	PGP000244	35324888	10.1371/journal.pgen.1010105		European:100	European:40|African:20|East Asian:20|South Asian:20	https://ftp.ebi.ac.uk/pub/databases/spot/pgs/scores/PGS001296/ScoringFiles/PGS001296.txt.gz
PGS002367	biochemistry_HbA1c.BOLT-LMM-BBJ	HbA1c	0.00764035	0.00411874	0.063593	-0.000997434	0.00744037	0.893357	0.0158223	0.0112228	0.158588	0.0103665	0.0321947	0.747458	HbA1c measurement	EFO_0004541	BOLT-LMM-BBJ		920924	PGP000332	35393596	10.1038/s41588-022-01036-9	East Asian:100		African:25|East Asian:25|European:25|South Asian:25	https://ftp.ebi.ac.uk/pub/databases/spot/pgs/scores/PGS002367/ScoringFiles/PGS002367.txt.gz
PGS002596	biochemistry_Glucose.P+T.5e-08	Glucose	0.00742161	0.00400403	0.0638057	-0.00427848	0.00746073	0.566329	-0.0088716	0.0115976	0.444299	0.00961936	0.0296282	0.745432	glucose measurement	EFO_0004468	Pruning and Thresholding (P+T)	p < 5e-08	482	PGP000332	35393596	10.1038/s41588-022-01036-9	European:100		African:25|East Asian:25|European:25|South Asian:25	https://ftp.ebi.ac.uk/pub/databases/spot/pgs/scores/PGS002596/ScoringFiles/PGS002596.txt.gz
PGS000433	PRSWEB_PHECODE172.2_C3-OTHER-SKIN_P_5e-08_MGI_20200608	Other non-epithelial cancer of skin	0.00766335	0.00414476	0.0644686	-0.00730276	0.00766588	0.340776	0.0116137	0.0118719	0.327949	-0.00368348	0.0328387	0.91069	skin cancer	MONDO_0002898	GWAS Hits	LD Clumping (MAF >= 1%, r^2 <= 0.1) & P<=5e-08	108	PGP000118	32991828	10.1016/j.ajhg.2020.08.025	European:100	European:100	European:100	https://ftp.ebi.ac.uk/pub/databases/spot/pgs/scores/PGS000433/ScoringFiles/PGS000433.txt.gz
PGS001447	GBE_INI25103	Mean FA in tapetum on FA skeleton (L)	0.00760341	0.00411394	0.0645727	0.000981554	0.00752098	0.896164	0.0236908	0.0114533	0.0385955	-0.00281503	0.0320234	0.929952	brain volume measurement|neuroimaging measurement	EFO_0006930|EFO_0004346	snpnet		1202	PGP000244	35324888	10.1371/journal.pgen.1010105		European:100	European:40|African:20|East Asian:20|South Asian:20	https://ftp.ebi.ac.uk/pub/databases/spot/pgs/scores/PGS001447/ScoringFiles/PGS001447.txt.gz
PGS002595	lung_FVCzSMOKE.P+T.5e-08	Forced Vital Capacity	-0.00761312	0.0041192	0.0645727	-0.0109633	0.00745141	0.14121	-0.0129666	0.0112322	0.24833	0.0027451	0.0323522	0.93238	vital capacity	EFO_0004312	Pruning and Thresholding (P+T)	p < 5e-08	1235	PGP000332	35393596	10.1038/s41588-022-01036-9	European:100		African:25|East Asian:25|European:25|South Asian:25	https://ftp.ebi.ac.uk/pub/databases/spot/pgs/scores/PGS002595/ScoringFiles/PGS002595.txt.gz
PGS000649	PRSWEB_PHECODE204.12_GWAS-Catalog-r2019-05-03-X204.12_PT_UKB_20200608	Lymphoid leukemia, chronic	0.00759418	0.00411372	0.0648834	0.00272541	0.00745739	0.714764	-0.00974091	0.0112452	0.386366	0.0176782	0.031842	0.578768	chronic lymphocytic leukemia	EFO_0000095	Pruning and Thresholding (P+T)	LD Clumping (MAF >= 1%, r^2 <= 0.1) & P<=2.51e-08	27	PGP000118	32991828	10.1016/j.ajhg.2020.08.025	European:100	European:100	European:100	https://ftp.ebi.ac.uk/pub/databases/spot/pgs/scores/PGS000649/ScoringFiles/PGS000649.txt.gz
PGS000347	PRS287_ERpos	Estrogen receptor positive breast cancer	0.00759194	0.00411409	0.0649863	-0.00868652	0.00742813	0.242239	-0.0215789	0.0112281	0.0546222	0.010395	0.032776	0.751128	estrogen-receptor positive breast cancer	EFO_1000649	313 variants from Mavaddatt et al (PGS000005)	p < 10e5, Imputation accuracy > 0.9 in MyBrCa and SGBCC studies	287	PGP000112	32737321	10.1038/s41467-020-17680-w	European:100	European:100	Additional Asian Ancestries:66.7|Multi-ancestry (excluding European):33.3	https://ftp.ebi.ac.uk/pub/databases/spot/pgs/scores/PGS000347/ScoringFiles/PGS000347.txt.gz
PGS002004	portability-PLR_sensitive_stomach	Sensitive stomach	0.00756918	0.00411459	0.065828	-0.00486298	0.00749201	0.516281	0.00710075	0.0111855	0.525547	0.0556797	0.0332736	0.0942508	health trait	EFO_0007652	Penalized regression (bigstatsr)	HapMap3 variants	3970	PGP000263	34995502	10.1016/j.ajhg.2021.11.008		European:100	European:37.5|African:25|East Asian:12.5|Greater Middle Eastern:12.5|South Asian:12.5	https://ftp.ebi.ac.uk/pub/databases/spot/pgs/scores/PGS002004/ScoringFiles/PGS002004.txt.gz
PGS000627	PRSWEB_PHECODE193_C3-THYROID-GLAND_PT_MGI_20200608	Thyroid cancer	0.00755351	0.00410654	0.0658587	-0.0101502	0.00750196	0.176052	0.0102443	0.0112576	0.362828	-0.0125109	0.0326304	0.701413	thyroid carcinoma	EFO_0002892	Pruning and Thresholding (P+T)	LD Clumping (MAF >= 1%, r^2 <= 0.1) & P<=5e-06	11	PGP000118	32991828	10.1016/j.ajhg.2020.08.025	European:100	European:100	European:100	https://ftp.ebi.ac.uk/pub/databases/spot/pgs/scores/PGS000627/ScoringFiles/PGS000627.txt.gz
PGS001417	GBE_INI25059	Mean FA in body of corpus callosum on FA skeleton	0.00755476	0.00410816	0.0659204	-0.00189312	0.00742021	0.798623	0.0135879	0.0113736	0.23221	-0.0862185	0.0321278	0.00728316	brain volume measurement|neuroimaging measurement	EFO_0006930|EFO_0004346	snpnet		754	PGP000244	35324888	10.1371/journal.pgen.1010105		European:100	European:40|African:20|East Asian:20|South Asian:20	https://ftp.ebi.ac.uk/pub/databases/spot/pgs/scores/PGS001417/ScoringFiles/PGS001417.txt.gz
PGS000719	PRS_Prostate	Prostate cancer	-0.00756296	0.00411895	0.0663374	-0.000277326	0.00747627	0.97041	0.000665071	0.0113031	0.95308	0.0422304	0.0323597	0.191882	prostate carcinoma	EFO_0001663	Genome-wide significant variants		134	PGP000135	32596635	10.1093/jncics/pkaa021	European:100		European:100	https://ftp.ebi.ac.uk/pub/databases/spot/pgs/scores/PGS000719/ScoringFiles/PGS000719.txt.gz
PGS000397	PRSWEB_PHECODE165.1_UKBB-SAIGE-HRC-X165.1_LASSOSUM_MGI_20200608	Cancer of bronchus; lung	0.00756237	0.00411873	0.066344	-0.000376388	0.00755046	0.960242	-0.00277915	0.0120976	0.818303	-0.010632	0.0324229	0.742976	bronchus cancer|lung cancer|tracheal cancer	MONDO_0001672|MONDO_0008903|MONDO_0001407	Lassosum	s=0.2;Lambda=0.02336	46920	PGP000118	32991828	10.1016/j.ajhg.2020.08.025	European:100	European:100	European:100	https://ftp.ebi.ac.uk/pub/databases/spot/pgs/scores/PGS000397/ScoringFiles/PGS000397.txt.gz
PGS001046	GBE_BIN_FC40001249	Past tobacco smoking (Smoked at least once)	0.00754849	0.00412161	0.0670342	0.00718569	0.0076941	0.350344	0.0103315	0.0115349	0.370431	0.00919186	0.0329228	0.780095	tobacco smoke exposure measurement	EFO_0009115	snpnet		6169	PGP000244	35324888	10.1371/journal.pgen.1010105		European:100	European:40|African:20|East Asian:20|South Asian:20	https://ftp.ebi.ac.uk/pub/databases/spot/pgs/scores/PGS001046/ScoringFiles/PGS001046.txt.gz
PGS000282	SCF	Stem cell factor (SCF) serum levels	-0.00774877	0.00423647	0.0673905	-0.00912075	0.00766556	0.234111	-0.0197097	0.0141895	0.164823	-0.0118019	0.0381536	0.757073	blood protein measurement	EFO_0007937	LDpred	HapMap3 SNPs with MAF >0.05, HWE P>1e-05, imputation quality>0.95, fraction of causal markers 0.01.	552420	PGP000089	33067605	10.1038/s42255-020-00287-2		European:100	European:100	https://ftp.ebi.ac.uk/pub/databases/spot/pgs/scores/PGS000282/ScoringFiles/PGS000282.txt.gz
PGS001107	GBE_BIN30030510	UACR [> 30 mg/g]	0.00753436	0.00411958	0.0674125	0.000408425	0.00745412	0.956304	0.0138643	0.0113158	0.220493	-0.00532902	0.0320887	0.868101	urinary albumin to creatinine ratio	EFO_0007778	snpnet		1040	PGP000244	35324888	10.1371/journal.pgen.1010105		European:100	European:40|African:20|East Asian:20|South Asian:20	https://ftp.ebi.ac.uk/pub/databases/spot/pgs/scores/PGS001107/ScoringFiles/PGS001107.txt.gz
PGS000656	NAS-11	Non-alcoholic fatty liver disease activity score	0.00750122	0.00411813	0.0685295	0.0219791	0.00742202	0.00306303	0.000494379	0.0114468	0.965551	0.057109	0.032977	0.0833124	non-alcoholic fatty liver disease severity measurement	EFO_0008421	Genome-wide significant variants	SNPs with p<0.05 in this paper's cohort	11	PGP000119	31311600	10.1186/s12916-019-1364-z	European:100		European:100	https://ftp.ebi.ac.uk/pub/databases/spot/pgs/scores/PGS000656/ScoringFiles/PGS000656.txt.gz
PGS002589	disease_DIABETES_ANY_DIAGNOSED.P+T.5e-08	Diabetes (any type)	0.00753554	0.00413712	0.068539	-0.000967137	0.00744551	0.896649	0.0211747	0.0119262	0.07582	0.0126815	0.0300189	0.672697	diabetes mellitus	EFO_0000400	Pruning and Thresholding (P+T)	p < 5e-08	267	PGP000332	35393596	10.1038/s41588-022-01036-9	European:100		African:25|East Asian:25|European:25|South Asian:25	https://ftp.ebi.ac.uk/pub/databases/spot/pgs/scores/PGS002589/ScoringFiles/PGS002589.txt.gz
PGS002547	biochemistry_Glucose.P+T.1e-06	Glucose	0.00730302	0.00401019	0.0685896	-0.00557342	0.0074651	0.455307	-0.00820793	0.0117634	0.485332	0.00130097	0.0293172	0.964605	glucose measurement	EFO_0004468	Pruning and Thresholding (P+T)	p < 1e-06	840	PGP000332	35393596	10.1038/s41588-022-01036-9	European:100		African:25|East Asian:25|European:25|South Asian:25	https://ftp.ebi.ac.uk/pub/databases/spot/pgs/scores/PGS002547/ScoringFiles/PGS002547.txt.gz
PGS000205	RISK_PC_COGA	Risk-taking tendency (4-domain principal component model)	0.0075138	0.00413046	0.0688931	0.00956428	0.00746704	0.200241	-0.00488762	0.011381	0.667593	-0.0175236	0.0326227	0.591156	risk-taking behaviour	EFO_0008579	PRS-CS	LD-reference panel = 1000G Europeans; SNPs selected to overlap HapMap3 and COGA	1110737	PGP000084	32555147	10.1038/s41398-020-00865-8	European:100		European:100	https://ftp.ebi.ac.uk/pub/databases/spot/pgs/scores/PGS000205/ScoringFiles/PGS000205.txt.gz
PGS000899	PRS176_CHD	Coronary heart disease	-0.00748568	0.00412522	0.0695834	-0.00136227	0.00748404	0.855565	-0.00709316	0.011302	0.530265	-0.00775356	0.0318438	0.807628	coronary artery disease	EFO_0001645	Two sets of SNPS: (1) genome-wide significant SNPs, (2) SNPs in low linkage disequilibrium	(1) P < 5e-8, (2) r^2 < 0.2	176	PGP000232	33844929	10.1161/circgen.120.003201	Not Reported:63.8|European:17|Multi-ancestry (including European):15|South Asian:1.9|East Asian:1.3|African:0.6|Hispanic or Latin American:0.2|Greater Middle Eastern:0.1		European:100	https://ftp.ebi.ac.uk/pub/databases/spot/pgs/scores/PGS000899/ScoringFiles/PGS000899.txt.gz
PGS001936	portability-PLR_less_happy	General happiness	0.00745691	0.00411148	0.069727	-0.0101316	0.00745938	0.174387	-0.00572383	0.0111991	0.609281	0.039213	0.0322278	0.223701	wellbeing measurement	EFO_0007869	Penalized regression (bigstatsr)	HapMap3 variants	10628	PGP000263	34995502	10.1016/j.ajhg.2021.11.008		European:100	European:37.5|African:25|East Asian:12.5|Greater Middle Eastern:12.5|South Asian:12.5	https://ftp.ebi.ac.uk/pub/databases/spot/pgs/scores/PGS001936/ScoringFiles/PGS001936.txt.gz
PGS000206	RISK_PC_FT12	Risk-taking tendency (4-domain principal component model)	0.00748837	0.00412928	0.0697575	0.0101934	0.00751489	0.174963	-0.00745757	0.0113834	0.512388	-0.026915	0.0326811	0.410188	risk-taking behaviour	EFO_0008579	PRS-CS	LD-reference panel = 1000G Europeans; SNPs selected to overlap HapMap3 and FinnTwin12 Study	1098765	PGP000084	32555147	10.1038/s41398-020-00865-8	European:100		European:100	https://ftp.ebi.ac.uk/pub/databases/spot/pgs/scores/PGS000206/ScoringFiles/PGS000206.txt.gz
PGS001515	GBE_INI3456	Number of cigarettes currently smoked daily (current cigarette smokers)	-0.00743497	0.00411845	0.0710305	0.00115152	0.00762297	0.879929	-0.0143957	0.0113188	0.203431	-0.0724006	0.0317521	0.0225968	cigarettes per day measurement	EFO_0006525	snpnet		9	PGP000244	35324888	10.1371/journal.pgen.1010105		European:100	European:40|African:20|East Asian:20|South Asian:20	https://ftp.ebi.ac.uk/pub/databases/spot/pgs/scores/PGS001515/ScoringFiles/PGS001515.txt.gz
PGS000096	irf	Immature fraction of reticulocytes	0.00743451	0.00411898	0.0710844	0.00164026	0.00746259	0.826029	0.015614	0.0114441	0.172452	0.031778	0.0322282	0.324118	reticulocyte count	EFO_0007986	Regularized Regression (Elastic Net)	Bi-allelic variants (MAF > 0.01, INFO > 0.4, missingness rate < 0.1) with LD thinning (r2 threshold = 0.5)	17850	PGP000051	35072137	10.1016/j.xgen.2021.100086	European:100	European:100	European:100	https://ftp.ebi.ac.uk/pub/databases/spot/pgs/scores/PGS000096/ScoringFiles/PGS000096.txt.gz
PGS000067	PCa_PHS	Prostate cancer	-0.00743418	0.00412163	0.0712787	0.0144502	0.0074737	0.0531772	-0.00736542	0.0113124	0.514985	-0.0108812	0.0325038	0.737801	prostate carcinoma	EFO_0001663	Polygenic Hazard Score	Trend test p-value < 1e-6; selection of SNPs by logistic regresssion; SNP weights determined by Cox proportional hazards regression	54	PGP000047	29321194	10.1136/bmj.j5757		European:100	European:50|African:20|Multi-ancestry (including European):20|Additional Asian Ancestries:10	https://ftp.ebi.ac.uk/pub/databases/spot/pgs/scores/PGS000067/ScoringFiles/PGS000067.txt.gz
PGS001538	GBE_INI25024	Volume of accumbens (R)	-0.00742179	0.00412861	0.0722322	0.00289499	0.00754594	0.701239	0.00227656	0.0113096	0.840468	-0.0253302	0.0324197	0.434613	nucleus accumbens volume|neuroimaging measurement	EFO_0006931|EFO_0004346	snpnet		643	PGP000244	35324888	10.1371/journal.pgen.1010105		European:100	European:40|African:20|East Asian:20|South Asian:20	https://ftp.ebi.ac.uk/pub/databases/spot/pgs/scores/PGS001538/ScoringFiles/PGS001538.txt.gz
PGS000242	Gal-3	Galectin-3 (Gal-3) serum levels	0.00741283	0.00413134	0.0727665	-0.00599171	0.00742238	0.419523	0.0205088	0.0119173	0.0852653	0.0291704	0.0325181	0.369691	blood protein measurement	EFO_0007937	LDpred	HapMap3 SNPs with MAF >0.05, HWE P>1e-05, imputation quality>0.95, fraction of causal markers 0.3.	552282	PGP000089	33067605	10.1038/s42255-020-00287-2		European:100	European:100	https://ftp.ebi.ac.uk/pub/databases/spot/pgs/scores/PGS000242/ScoringFiles/PGS000242.txt.gz
PGS001691	GBE_INI25708	WA ISOVF in tract cingulate gyrus part of cingulum (L)	0.00738399	0.00412058	0.0731363	0.000899823	0.00744535	0.903804	0.0179721	0.0120906	0.137159	0.0468448	0.0324703	0.149106	brain volume measurement|neuroimaging measurement	EFO_0006930|EFO_0004346	snpnet		477	PGP000244	35324888	10.1371/journal.pgen.1010105		European:100	European:40|African:20|East Asian:20|South Asian:20	https://ftp.ebi.ac.uk/pub/databases/spot/pgs/scores/PGS001691/ScoringFiles/PGS001691.txt.gz
PGS000810	wGRS136_Allergy	Allergic disease (asthma, hay fever or eczema)	0.0074177	0.00414016	0.0731897	-0.00309036	0.00745071	0.678307	0.0220635	0.0112588	0.0500357	0.0149754	0.0326182	0.646153	allergic disease	MONDO_0005271	Variants significantly associated with allergic disease (asthma, hay fever or eczema)	P < 3e-8	136	PGP000195	29083406	10.1038/ng.3985	European:100		European:100	https://ftp.ebi.ac.uk/pub/databases/spot/pgs/scores/PGS000810/ScoringFiles/PGS000810.txt.gz
PGS001039	GBE_INI4125	Right heel bone mineral density (BMD) T-score, automated	0.00736743	0.00411389	0.0733147	-0.000749079	0.0074459	0.919866	0.00641196	0.0115959	0.580296	-0.0565602	0.0321883	0.0788895	heel bone mineral density	EFO_0009270	snpnet		9753	PGP000244	35324888	10.1371/journal.pgen.1010105		European:100	European:40|African:20|East Asian:20|South Asian:20	https://ftp.ebi.ac.uk/pub/databases/spot/pgs/scores/PGS001039/ScoringFiles/PGS001039.txt.gz
PGS000809	PRS127_MS	Multiple sclerosis	0.00736654	0.0041135	0.0733219	0.00245973	0.00742243	0.740348	-0.00700455	0.011197	0.531596	0.0757529	0.0335788	0.0240721	multiple sclerosis	MONDO_0005301	Clumping of variants associated with multiple sclerosis	P < 1e-3 , r^2 = 0.25 within a 200kb region.	127	PGP000194	34088990	10.1038/s41431-021-00914-w	European:100		European:100	https://ftp.ebi.ac.uk/pub/databases/spot/pgs/scores/PGS000809/ScoringFiles/PGS000809.txt.gz
PGS000956	GBE_INI4123	Right heel quantitative ultrasound index (QUI), direct entry	0.0073672	0.00411389	0.0733238	-0.000752523	0.0074459	0.919498	0.00640964	0.0115959	0.580435	-0.0565492	0.0321882	0.0789468	bone quantitative ultrasound measurement	EFO_0004514	snpnet		9756	PGP000244	35324888	10.1371/journal.pgen.1010105		European:100	European:40|African:20|East Asian:20|South Asian:20	https://ftp.ebi.ac.uk/pub/databases/spot/pgs/scores/PGS000956/ScoringFiles/PGS000956.txt.gz
PGS000535	PRSWEB_PHECODE174.1_iCOGS-Overall-BRCA_PRS-CS_MGI_20200608	Breast cancer (female)	0.00736718	0.00411875	0.0736645	-0.00804517	0.00744918	0.280139	-0.0137114	0.0112798	0.224149	0.0312243	0.0325126	0.336866	breast carcinoma	EFO_0000305	PRS-CS	Parameters = auto; LD reference (eur)	1115484	PGP000118	32991828	10.1016/j.ajhg.2020.08.025	European:100	European:100	European:100	https://ftp.ebi.ac.uk/pub/databases/spot/pgs/scores/PGS000535/ScoringFiles/PGS000535.txt.gz
PGS000676	snpnet.Calcium	Calcium [mmol/L]	0.00732513	0.0041148	0.0750448	0.00518049	0.00750954	0.490285	0.000632254	0.0113904	0.955734	0.0511842	0.0321207	0.111049	calcium measurement	EFO_0004838	snpnet	1,080,968 variants as input (directly genotyped variants, imputed HLA allelotypes, and CNVs)	12334	PGP000128	33462484	10.1038/s41588-020-00757-z		European:100	European:45.5|African:18.2|East Asian:18.2|South Asian:18.2	https://ftp.ebi.ac.uk/pub/databases/spot/pgs/scores/PGS000676/ScoringFiles/PGS000676.txt.gz
PGS001601	GBE_INI25874	Volume of grey matter in Supracalcarine Cortex (L)	-0.00731219	0.00412035	0.0759551	0.00480958	0.00742399	0.517087	-0.0104856	0.0112989	0.353398	-0.0538109	0.0319786	0.09243	grey matter volume measurement|neuroimaging measurement	EFO_0005420|EFO_0004346	snpnet		446	PGP000244	35324888	10.1371/journal.pgen.1010105		European:100	European:40|African:20|East Asian:20|South Asian:20	https://ftp.ebi.ac.uk/pub/databases/spot/pgs/scores/PGS001601/ScoringFiles/PGS001601.txt.gz
PGS000935	GBE_INI2966	High blood pressure, age at diagnosis	-0.007499	0.00423003	0.0762616	-0.00430282	0.00742126	0.562052	-0.00598105	0.011282	0.596015	-0.0496545	0.032488	0.126414	Increased blood pressure|age at diagnosis	HP_0032263|EFO_0004918	snpnet		370	PGP000244	35324888	10.1371/journal.pgen.1010105		European:100	European:40|African:20|East Asian:20|South Asian:20	https://ftp.ebi.ac.uk/pub/databases/spot/pgs/scores/PGS000935/ScoringFiles/PGS000935.txt.gz
PGS000554	PRSWEB_PHECODE184.11_Phelan-LSASBOC_PRS-CS_UKB_20200608	Malignant neoplasm of ovary	0.00730129	0.0041256	0.0767685	0.0135873	0.00793487	0.086831	0.00852069	0.0127094	0.502588	-0.0253472	0.0323263	0.432979	ovarian neoplasm	EFO_0003893	PRS-CS	Parameters = auto; LD reference (eur)	1115189	PGP000118	32991828	10.1016/j.ajhg.2020.08.025	European:100	European:100	European:100	https://ftp.ebi.ac.uk/pub/databases/spot/pgs/scores/PGS000554/ScoringFiles/PGS000554.txt.gz
PGS001488	GBE_INI25385	Mean ICVF in superior longitudinal fasciculus on FA skeleton (L)	0.00727	0.00410833	0.0767974	-0.00103326	0.00747268	0.890026	0.0222007	0.0116462	0.0566171	-0.0582514	0.0321865	0.0703251	brain volume measurement|neuroimaging measurement	EFO_0006930|EFO_0004346	snpnet		1974	PGP000244	35324888	10.1371/journal.pgen.1010105		European:100	European:40|African:20|East Asian:20|South Asian:20	https://ftp.ebi.ac.uk/pub/databases/spot/pgs/scores/PGS001488/ScoringFiles/PGS001488.txt.gz
PGS002376	bp_SYSTOLICadjMEDz.BOLT-LMM-BBJ	Systolic Blood Pressure	0.00726307	0.00410448	0.0768028	-0.0157943	0.00743926	0.0337459	0.002166	0.0112231	0.846963	-0.0142652	0.0329147	0.664726	systolic blood pressure	EFO_0006335	BOLT-LMM-BBJ		920928	PGP000332	35393596	10.1038/s41588-022-01036-9	East Asian:100		African:25|East Asian:25|European:25|South Asian:25	https://ftp.ebi.ac.uk/pub/databases/spot/pgs/scores/PGS002376/ScoringFiles/PGS002376.txt.gz
PGS000884	eGFR_PTPRS	Estimated glomerular filtration rate	0.00731935	0.00414254	0.0772494	0.0129776	0.00790771	0.10077	-0.00223263	0.0127069	0.860529	0.0125258	0.033955	0.712207	glomerular filtration rate	EFO_0005208	Pruning and Thresholding (P+T)	r2 threshold = 0.1; p-value threshold = 0.05	40042	PGP000229	34548389	10.1681/asn.2020111599	European:81.8|East Asian:14.4|South Asian:1.8|African:1.5|Hispanic or Latin American:0.4	European:96.1|South Asian:2|African:1.6|East Asian:0.3	European:100	https://ftp.ebi.ac.uk/pub/databases/spot/pgs/scores/PGS000884/ScoringFiles/PGS000884.txt.gz
PGS002192	portability-ldpred2_log_potassium_urine	Potassium in urine	0.00725661	0.00411082	0.0775222	0.00919701	0.00746453	0.217914	-0.0117816	0.011956	0.324424	-0.000357596	0.0332911	0.99143	urinary potassium measurement	EFO_0010952	LDpred2 (bigsnpr)	LDpred2-auto using HapMap3 variants	881567	PGP000263	34995502	10.1016/j.ajhg.2021.11.008		European:100	European:37.5|African:25|East Asian:12.5|Greater Middle Eastern:12.5|South Asian:12.5	https://ftp.ebi.ac.uk/pub/databases/spot/pgs/scores/PGS002192/ScoringFiles/PGS002192.txt.gz
PGS000670	snpnet.Alkaline_phosphatase	Alkaline phosphatase [U/L]	0.00725928	0.00411326	0.0775895	0.0149801	0.0074167	0.0434068	0.00563434	0.0114091	0.621415	0.0388102	0.0320265	0.225584	alkaline phosphatase measurement	EFO_0004533	snpnet	1,080,968 variants as input (directly genotyped variants, imputed HLA allelotypes, and CNVs)	18328	PGP000128	33462484	10.1038/s41588-020-00757-z		European:100	European:40|African:20|East Asian:20|South Asian:20	https://ftp.ebi.ac.uk/pub/databases/spot/pgs/scores/PGS000670/ScoringFiles/PGS000670.txt.gz
PGS001624	GBE_INI25908	Volume of grey matter in VIIb Cerebellum (R)	-0.00724769	0.00410968	0.0778054	-0.00275554	0.0074676	0.712129	0.00372526	0.0113403	0.742536	-0.0274791	0.0321676	0.392968	grey matter volume measurement|neuroimaging measurement	EFO_0005420|EFO_0004346	snpnet		673	PGP000244	35324888	10.1371/journal.pgen.1010105		European:100	European:40|African:20|East Asian:20|South Asian:20	https://ftp.ebi.ac.uk/pub/databases/spot/pgs/scores/PGS001624/ScoringFiles/PGS001624.txt.gz
PGS000413	PRSWEB_PHECODE172.1_C3-MELANOMA-SKIN_PRS-CS_MGI_20200608	Melanomas of skin (diagnosis or history)	0.00726523	0.00412119	0.0779179	0.0116647	0.00751851	0.120792	-0.00205302	0.0112698	0.85545	-0.0704038	0.032165	0.0286091	melanoma	EFO_0000756	PRS-CS	Parameters = auto; LD reference (eur)	1111490	PGP000118	32991828	10.1016/j.ajhg.2020.08.025	European:100	European:100	European:100	https://ftp.ebi.ac.uk/pub/databases/spot/pgs/scores/PGS000413/ScoringFiles/PGS000413.txt.gz
PGS001404	GBE_INI4124	Heel bone mineral density (BMD) (R)	0.00723626	0.00411334	0.0785403	-0.000584839	0.00744272	0.937368	0.00859012	0.0116149	0.459558	-0.0505222	0.0322185	0.116856	heel bone mineral density	EFO_0009270	snpnet		9637	PGP000244	35324888	10.1371/journal.pgen.1010105		European:100	European:40|African:20|East Asian:20|South Asian:20	https://ftp.ebi.ac.uk/pub/databases/spot/pgs/scores/PGS001404/ScoringFiles/PGS001404.txt.gz
PGS001543	GBE_INI25014	Volume of caudate (R)	-0.00721491	0.00410315	0.0786821	-0.0080599	0.00744011	0.278674	-0.00470306	0.0112418	0.675687	0.0156305	0.0347146	0.652524	caudate nucleus volume|neuroimaging measurement	EFO_0004830|EFO_0004346	snpnet		1910	PGP000244	35324888	10.1371/journal.pgen.1010105		European:100	European:40|African:20|East Asian:20|South Asian:20	https://ftp.ebi.ac.uk/pub/databases/spot/pgs/scores/PGS001543/ScoringFiles/PGS001543.txt.gz
PGS000189	ret	Reticulocyte count	0.00729605	0.00415165	0.0788521	0.00196461	0.00746874	0.792516	0.000554011	0.0113373	0.961026	0.0202194	0.0320547	0.528185	reticulocyte count	EFO_0007986	Genome-wide significant variants	Conditionally independent GWAS associations	555	PGP000078	32888494	10.1016/j.cell.2020.08.008	European:100		European:100	https://ftp.ebi.ac.uk/pub/databases/spot/pgs/scores/PGS000189/ScoringFiles/PGS000189.txt.gz
PGS001621	GBE_INI25897	Volume of grey matter in VI Cerebellum (L)	0.00722771	0.00411699	0.0791601	0.0125996	0.00744324	0.0905019	-0.00405536	0.0112927	0.719511	-0.0124515	0.0332873	0.70836	grey matter volume measurement|neuroimaging measurement	EFO_0005420|EFO_0004346	snpnet		902	PGP000244	35324888	10.1371/journal.pgen.1010105		European:100	European:40|African:20|East Asian:20|South Asian:20	https://ftp.ebi.ac.uk/pub/databases/spot/pgs/scores/PGS001621/ScoringFiles/PGS001621.txt.gz
PGS001504	GBE_INI25452	Mean ISOVF in superior cerebellar peduncle on FA skeleton (R)	-0.00720598	0.00411053	0.0795926	0.0122963	0.00748591	0.100467	-0.000376468	0.0120018	0.974976	-0.00277533	0.0324795	0.931905	brain volume measurement|neuroimaging measurement	EFO_0006930|EFO_0004346	snpnet		666	PGP000244	35324888	10.1371/journal.pgen.1010105		European:100	European:40|African:20|East Asian:20|South Asian:20	https://ftp.ebi.ac.uk/pub/databases/spot/pgs/scores/PGS001504/ScoringFiles/PGS001504.txt.gz
PGS002181	portability-ldpred2_log_lipoA	Lipoprotein A	-0.00720115	0.00411212	0.0799109	0.00203336	0.00740034	0.783496	-0.0142128	0.0113673	0.211182	0.0371223	0.0322819	0.250168	lipoprotein A measurement	EFO_0006925	LDpred2 (bigsnpr)	LDpred2-auto using HapMap3 variants	31355	PGP000263	34995502	10.1016/j.ajhg.2021.11.008		European:100	European:37.5|African:25|East Asian:12.5|Greater Middle Eastern:12.5|South Asian:12.5	https://ftp.ebi.ac.uk/pub/databases/spot/pgs/scores/PGS002181/ScoringFiles/PGS002181.txt.gz
PGS001589	GBE_INI25872	Volume of grey matter in Planum Temporale (L)	-0.00720372	0.00411517	0.0800276	-0.00241948	0.00745153	0.745412	0.00789544	0.0112322	0.482099	0.0177233	0.0324821	0.585318	grey matter volume measurement|neuroimaging measurement	EFO_0005420|EFO_0004346	snpnet		2019	PGP000244	35324888	10.1371/journal.pgen.1010105		European:100	European:40|African:20|East Asian:20|South Asian:20	https://ftp.ebi.ac.uk/pub/databases/spot/pgs/scores/PGS001589/ScoringFiles/PGS001589.txt.gz
PGS001381	GBE_INI5256	Corneal hysteresis (R)	0.00720322	0.0041165	0.080146	0.0080825	0.00764851	0.290629	-0.000673475	0.0113644	0.952744	0.0402951	0.032327	0.212586	corneal hysteresis	EFO_0010066	snpnet		2500	PGP000244	35324888	10.1371/journal.pgen.1010105		European:100	European:40|African:20|East Asian:20|South Asian:20	https://ftp.ebi.ac.uk/pub/databases/spot/pgs/scores/PGS001381/ScoringFiles/PGS001381.txt.gz
PGS001133	GBE_INI4079	Diastolic BP (AR)	0.00723926	0.00414007	0.0803625	-0.00179274	0.00745125	0.809868	0.0140532	0.011216	0.210221	0.0432727	0.032453	0.182402	diastolic blood pressure	EFO_0006336	snpnet		14103	PGP000244	35324888	10.1371/journal.pgen.1010105		European:100	European:40|African:20|East Asian:20|South Asian:20	https://ftp.ebi.ac.uk/pub/databases/spot/pgs/scores/PGS001133/ScoringFiles/PGS001133.txt.gz
PGS000060	GRS_HDL	high-density lipoprotein (HDL) cholesterol	0.0071767	0.00410871	0.0806889	0.0065879	0.0074224	0.374772	-0.00565161	0.011198	0.613771	0.0148777	0.0335883	0.657806	high density lipoprotein cholesterol measurement	EFO_0004612	Genome-wide significant variants	p < 5e-8	46	PGP000045	25951326	10.1371/journal.pone.0126361	European:100		African:25|Hispanic or Latin American:25|East Asian:25|European:25	https://ftp.ebi.ac.uk/pub/databases/spot/pgs/scores/PGS000060/ScoringFiles/PGS000060.txt.gz
PGS000693	snpnet.Potassium_in_urine	Potassium in urine [mmol/L]	0.00715139	0.00411408	0.082163	0.00538109	0.00741681	0.468129	-0.00445166	0.011218	0.691491	-0.060592	0.0317997	0.056725	urinary potassium measurement	EFO_0010952	snpnet	1,080,968 variants as input (directly genotyped variants, imputed HLA allelotypes, and CNVs)	2423	PGP000128	33462484	10.1038/s41588-020-00757-z		European:100	European:45.5|African:18.2|East Asian:18.2|South Asian:18.2	https://ftp.ebi.ac.uk/pub/databases/spot/pgs/scores/PGS000693/ScoringFiles/PGS000693.txt.gz
PGS002107	portability-ldpred2_celiac_gluten	Diagnosed with coeliac disease or gluten sensitivity	-0.00715685	0.0041227	0.0825705	-0.00687949	0.0074069	0.352996	0.00400593	0.011332	0.723708	0.0229805	0.0333881	0.491274	celiac disease	EFO_0001060	LDpred2 (bigsnpr)	LDpred2-auto using HapMap3 variants	39066	PGP000263	34995502	10.1016/j.ajhg.2021.11.008		European:100	European:42.9|African:28.6|Greater Middle Eastern:14.3|South Asian:14.3	https://ftp.ebi.ac.uk/pub/databases/spot/pgs/scores/PGS002107/ScoringFiles/PGS002107.txt.gz
PGS001578	GBE_INI25789	Volume of grey matter in Middle Frontal Gyrus (R)	-0.00714461	0.0041157	0.0825746	0.00990517	0.00747303	0.18502	-0.014565	0.0114659	0.203981	-0.033758	0.032488	0.298761	grey matter volume measurement|neuroimaging measurement	EFO_0005420|EFO_0004346	snpnet		489	PGP000244	35324888	10.1371/journal.pgen.1010105		European:100	European:40|African:20|East Asian:20|South Asian:20	https://ftp.ebi.ac.uk/pub/databases/spot/pgs/scores/PGS001578/ScoringFiles/PGS001578.txt.gz
PGS002265	PRS140_CRC	Colorectal cancer	0.00716788	0.00412912	0.0825751	-0.00574591	0.00741303	0.438275	0.00118866	0.0113845	0.916843	0.0324032	0.0330221	0.326465	colorectal cancer	EFO_0005842	Genome-wide significant variants		140	PGP000294	32758450	10.1016/j.ajhg.2020.07.006	European:100		European:42.9|Not Reported:14.3|African:14.3|Hispanic or Latin American:14.3|East Asian:14.3	https://ftp.ebi.ac.uk/pub/databases/spot/pgs/scores/PGS002265/ScoringFiles/PGS002265.txt.gz
PGS000635	PRSWEB_PHECODE193_UKBB-SAIGE-HRC-X193_PT_MGI_20200608	Thyroid cancer	-0.00714034	0.00411328	0.0825774	-0.00691214	0.00740583	0.350646	-0.00703652	0.0112202	0.530576	-0.00890407	0.0323594	0.783192	thyroid carcinoma	EFO_0002892	Pruning and Thresholding (P+T)	LD Clumping (MAF >= 1%, r^2 <= 0.1) & P<=2e-06	5	PGP000118	32991828	10.1016/j.ajhg.2020.08.025	European:100	European:100	European:100	https://ftp.ebi.ac.uk/pub/databases/spot/pgs/scores/PGS000635/ScoringFiles/PGS000635.txt.gz
PGS000888	GLGC_2021_ALL_LDL_PRS_weights_PRS-CS	Low density lipoprotein (LDL) cholesterol	-0.00717286	0.00413489	0.0827911	-0.00341199	0.00743651	0.646366	-0.000251752	0.0112933	0.982215	0.0433735	0.0324833	0.181792	low density lipoprotein cholesterol measurement	EFO_0004611	PRS-CS	1000Genomes reference panel	1239184	PGP000230	34887591	https://doi.org/10.1038/s41586-021-04064-3	Multi-ancestry (including European):100		Multi-ancestry (including European):100	https://ftp.ebi.ac.uk/pub/databases/spot/pgs/scores/PGS000888/ScoringFiles/PGS000888.txt.gz
PGS000568	PRSWEB_PHECODE185_20001-1044_LASSOSUM_MGI_20200608	Cancer of prostate	-0.00712074	0.00410821	0.0830428	0.00454611	0.00754212	0.546667	-0.0112287	0.0113724	0.323468	0.0238837	0.0324609	0.461872	prostate carcinoma	EFO_0001663	Lassosum	s=0.9;Lambda=0.03793	1401	PGP000118	32991828	10.1016/j.ajhg.2020.08.025	European:100	European:100	European:100	https://ftp.ebi.ac.uk/pub/databases/spot/pgs/scores/PGS000568/ScoringFiles/PGS000568.txt.gz
PGS000886	GLGC_2021_AFR_LDL_PRS_weights_PRS-CS	Low density lipoprotein (LDL) cholesterol	-0.0071242	0.00411095	0.0830989	0.0303533	0.00786485	0.000113684	0.0172601	0.0113511	0.128366	0.0472231	0.032165	0.142062	low density lipoprotein cholesterol measurement	EFO_0004611	PRS-CS	1000Genomes reference panel	1222318	PGP000230	34887591	https://doi.org/10.1038/s41586-021-04064-3	African:100		African:66.7|European:33.3	https://ftp.ebi.ac.uk/pub/databases/spot/pgs/scores/PGS000886/ScoringFiles/PGS000886.txt.gz
PGS000169	hlr	High light scatter reticulocyte count	0.00716343	0.00414258	0.0837699	0.0096551	0.00745534	0.1953	-5.38e-05	0.0114068	0.996235	0.0144738	0.0320386	0.651442	reticulocyte count	EFO_0007986	Genome-wide significant variants	Conditionally independent GWAS associations	570	PGP000078	32888494	10.1016/j.cell.2020.08.008	European:100		European:100	https://ftp.ebi.ac.uk/pub/databases/spot/pgs/scores/PGS000169/ScoringFiles/PGS000169.txt.gz
PGS000336	GRS313_Chron	Chronotype	0.00710058	0.00411293	0.0842747	0.0108797	0.00760213	0.152389	0.00691565	0.0113527	0.542417	0.0114953	0.0325906	0.724299	chronotype measurement	EFO_0008328	Genome-wide significant variants		313	PGP000103	32579418	10.1177/0748730420935328	European:100		European:100	https://ftp.ebi.ac.uk/pub/databases/spot/pgs/scores/PGS000336/ScoringFiles/PGS000336.txt.gz
PGS000597	PRSWEB_PHECODE187.2_20001-1045_LASSOSUM_MGI_20200608	Malignant neoplasm of testis	0.00709069	0.00410857	0.0843778	0.00138972	0.00766954	0.856211	-0.0138069	0.0113843	0.225205	0.0312007	0.0322805	0.333769	testicular carcinoma	EFO_0005088	Lassosum	s=0.9;Lambda=0.07848	771	PGP000118	32991828	10.1016/j.ajhg.2020.08.025	European:100	European:100	European:100	https://ftp.ebi.ac.uk/pub/databases/spot/pgs/scores/PGS000597/ScoringFiles/PGS000597.txt.gz
PGS001111	GBE_cancer1038	Male genital tract cancer	-0.00708307	0.00410754	0.0846348	0.00566717	0.00747431	0.448319	0.0133518	0.0113097	0.237775	0.0499007	0.0322756	0.122085	male reproductive organ cancer	EFO_0007355	snpnet		313	PGP000244	35324888	10.1371/journal.pgen.1010105		European:100	European:40|African:20|East Asian:20|South Asian:20	https://ftp.ebi.ac.uk/pub/databases/spot/pgs/scores/PGS001111/ScoringFiles/PGS001111.txt.gz
PGS001453	GBE_INI25360	Mean ICVF in anterior limb of internal capsule on FA skeleton (R)	0.00707599	0.0041207	0.0859461	0.00218185	0.00752975	0.771996	0.00489106	0.0113176	0.665623	-0.0212038	0.0322654	0.511073	brain volume measurement|neuroimaging measurement	EFO_0006930|EFO_0004346	snpnet		1308	PGP000244	35324888	10.1371/journal.pgen.1010105		European:100	European:40|African:20|East Asian:20|South Asian:20	https://ftp.ebi.ac.uk/pub/databases/spot/pgs/scores/PGS001453/ScoringFiles/PGS001453.txt.gz
PGS000019	GRS_CAD	Coronary artery disease	-0.00705314	0.00411378	0.0864338	0.000482819	0.0074983	0.948659	-0.000978311	0.0116144	0.932872	-0.0192639	0.0323304	0.551279	coronary artery disease	EFO_0001645	Genome-wide significant variants	FDR < 5%, r2 < 0.20	192	PGP000009	28456682	10.1016/j.jacl.2017.03.019	European:75.3|South Asian:13.6|East Asian:6|Hispanic or Latin American:2.2|African:1.7|Greater Middle Eastern:1.2		European:100	https://ftp.ebi.ac.uk/pub/databases/spot/pgs/scores/PGS000019/ScoringFiles/PGS000019.txt.gz
PGS000339	PRS22_CM	Cutaneous melanoma	0.00704256	0.00411047	0.0866531	0.00196457	0.00739227	0.790424	-0.0058465	0.0114368	0.60921	0.0295863	0.032968	0.369493	cutaneous melanoma	EFO_0000389	Clumping and Thresholding (C+T)	p <5e-6, LD reference panel = 5000 UK Biobank participants, LD r2 thresholds = 0.5 and 0.025	22	PGP000106	32716505	10.1093/hmg/ddaa156	European:100	European:100	European:100	https://ftp.ebi.ac.uk/pub/databases/spot/pgs/scores/PGS000339/ScoringFiles/PGS000339.txt.gz
PGS000116	CAD_EJ2020	Coronary Artery Disease	-0.00708283	0.00413903	0.0870387	0.0110225	0.00765728	0.150013	-0.00390879	0.0117985	0.740422	-0.0502624	0.0324283	0.121152	coronary artery disease	EFO_0001645	Lassosum	INFO score>0.999; N=1,037,385 variants; s=0.5; lambda=0.00428	40079	PGP000054	32068818	10.1001/jama.2019.22241	European:75.3|South Asian:13.6|East Asian:6|Hispanic or Latin American:2.2|African:1.7|Greater Middle Eastern:1.2	Multi-ancestry (including European):100	Multi-ancestry (including European):100	https://ftp.ebi.ac.uk/pub/databases/spot/pgs/scores/PGS000116/ScoringFiles/PGS000116.txt.gz
PGS000010	GRS27	Coronary heart disease	-0.00707745	0.00415584	0.0885658	-0.00743317	0.0076133	0.328896	-0.0018173	0.0113294	0.872561	0.00170356	0.0320037	0.957549	coronary artery disease	EFO_0001645	Genome-wide significant variants		27	PGP000003	25748612	10.1016/S0140-6736(14)61730-X	European:100		European:100	https://ftp.ebi.ac.uk/pub/databases/spot/pgs/scores/PGS000010/ScoringFiles/PGS000010.txt.gz
PGS001881	portability-PLR_735.3	Hallux valgus (Bunion)	0.00699042	0.00410475	0.088567	0.0111137	0.00742024	0.134195	0.0193739	0.0112961	0.0863285	-0.00659115	0.0323525	0.838565	Hallux valgus	HP_0001822	Penalized regression (bigstatsr)	HapMap3 variants	4527	PGP000263	34995502	10.1016/j.ajhg.2021.11.008		European:100	European:37.5|African:25|East Asian:12.5|Greater Middle Eastern:12.5|South Asian:12.5	https://ftp.ebi.ac.uk/pub/databases/spot/pgs/scores/PGS001881/ScoringFiles/PGS001881.txt.gz
PGS000745	PRS_melanoma_telomere.pathway	Melanoma	-0.00699615	0.00411257	0.0889127	0.00093554	0.00740306	0.899437	-0.0242466	0.0114424	0.0340894	0.0116723	0.0324663	0.719206	melanoma	EFO_0000756	Genome-wide significant variants	SNPs with previously confirmed melanoma risk in genes involved in the telomere, senescence, and other pathways	9	PGP000151	29890168	10.1016/j.jid.2018.05.023	European:100		European:100	https://ftp.ebi.ac.uk/pub/databases/spot/pgs/scores/PGS000745/ScoringFiles/PGS000745.txt.gz
PGS001567	GBE_INI25791	Volume of grey matter in Inferior Frontal Gyrus, pars triangularis (R)	0.00699946	0.0041158	0.0890122	-0.0116825	0.00745346	0.117021	-0.00540617	0.0112115	0.629665	-0.0536504	0.0325869	0.0996855	grey matter volume measurement|neuroimaging measurement	EFO_0005420|EFO_0004346	snpnet		697	PGP000244	35324888	10.1371/journal.pgen.1010105		European:100	European:40|African:20|East Asian:20|South Asian:20	https://ftp.ebi.ac.uk/pub/databases/spot/pgs/scores/PGS001567/ScoringFiles/PGS001567.txt.gz
PGS002712	blood_RBC_DISTRIB_WIDTH.SBayesR	Red Blood Cell Distribution Width	0.00698933	0.00411161	0.08915	-0.00252627	0.00742523	0.733685	0.00939537	0.0112345	0.402987	-0.0737105	0.0321852	0.0220098	red blood cell distribution width	EFO_0005192	SBayesR		976311	PGP000332	35393596	10.1038/s41588-022-01036-9	European:100		African:25|East Asian:25|European:25|South Asian:25	https://ftp.ebi.ac.uk/pub/databases/spot/pgs/scores/PGS002712/ScoringFiles/PGS002712.txt.gz
PGS000257	KIM-1	Kidney injury molecule 1 (KIM-1) serum levels	0.00698209	0.00411106	0.0894385	0.00441517	0.00743551	0.55265	-0.000187134	0.0113553	0.986852	-0.0147618	0.0323111	0.647768	blood protein measurement	EFO_0007937	LDpred	HapMap3 SNPs with MAF >0.05, HWE P>1e-05, imputation quality>0.95, fraction of causal markers 0.01.	552062	PGP000089	33067605	10.1038/s42255-020-00287-2		European:100	European:100	https://ftp.ebi.ac.uk/pub/databases/spot/pgs/scores/PGS000257/ScoringFiles/PGS000257.txt.gz
PGS001376	GBE_INI21044	Average number of times bowels opened per day	0.00696102	0.00410186	0.0896896	0.0049108	0.0074826	0.511633	-0.00371446	0.011244	0.741135	0.0425339	0.0321478	0.185811	bowel opening frequency	EFO_0600084	snpnet		845	PGP000244	35324888	10.1371/journal.pgen.1010105		European:100	European:40|African:20|East Asian:20|South Asian:20	https://ftp.ebi.ac.uk/pub/databases/spot/pgs/scores/PGS001376/ScoringFiles/PGS001376.txt.gz
PGS000015	GPS_BC	Breast cancer	0.00702382	0.00413994	0.0897726	-0.00719401	0.00757671	0.342371	-0.0102542	0.0114656	0.371137	0.0462592	0.0326032	0.155942	breast carcinoma	EFO_0000305	Pruning and Thresholding (P+T)	r2 < 0.2; P < 5eÃ¢Ë†â€™4; LD panel = 503 100G Europeans	5218	PGP000006	30104762	10.1038/s41588-018-0183-z	European:100	European:100	European:50|African:25|Hispanic or Latin American:25	https://ftp.ebi.ac.uk/pub/databases/spot/pgs/scores/PGS000015/ScoringFiles/PGS000015.txt.gz
PGS000244	GH	Growth hormone (GH) serum levels	-0.0070904	0.00418358	0.0901104	0.0089481	0.00778784	0.250563	-0.00186199	0.0116882	0.873429	-0.00484076	0.0323102	0.880905	blood protein measurement	EFO_0007937	LDpred	HapMap3 SNPs with MAF >0.05, HWE P>1e-05, imputation quality>0.95, fraction of causal markers 0.1.	552236	PGP000089	33067605	10.1038/s42255-020-00287-2		European:100	European:100	https://ftp.ebi.ac.uk/pub/databases/spot/pgs/scores/PGS000244/ScoringFiles/PGS000244.txt.gz
PGS000860	eGFR	Estimated glomerular filtration rate	0.00697167	0.00411859	0.0905064	0.00291625	0.00742854	0.694634	0.00220435	0.0112647	0.844855	0.033393	0.0325944	0.305599	glomerular filtration rate	EFO_0005208	Genome-wide significant variants	r2=0.1, 250kb window	625	PGP000211	34737425	10.1038/s41588-021-00948-2	Multi-ancestry (including European):100		European:100	https://ftp.ebi.ac.uk/pub/databases/spot/pgs/scores/PGS000860/ScoringFiles/PGS000860.txt.gz
PGS001696	GBE_INI25719	WA ISOVF in tract inferior longitudinal fasciculus (R)	0.00696069	0.00411693	0.0908847	0.0149628	0.00743675	0.0442193	0.00396859	0.0112238	0.723649	0.00420489	0.0325063	0.897076	brain volume measurement|neuroimaging measurement	EFO_0006930|EFO_0004346	snpnet		1688	PGP000244	35324888	10.1371/journal.pgen.1010105		European:100	European:40|African:20|East Asian:20|South Asian:20	https://ftp.ebi.ac.uk/pub/databases/spot/pgs/scores/PGS001696/ScoringFiles/PGS001696.txt.gz
PGS000375	PRSWEB_PHECODE153_UKBB-SAIGE-HRC-X153_LASSOSUM_MGI_20200608	Colorectal cancer	0.00693094	0.00410942	0.0916803	-0.00666401	0.00743155	0.369869	0.00644111	0.0112776	0.567905	0.0231066	0.0324881	0.476941	colorectal cancer	EFO_0005842	Lassosum	s=0.5;Lambda=0.02976	370	PGP000118	32991828	10.1016/j.ajhg.2020.08.025	European:100	European:100	European:100	https://ftp.ebi.ac.uk/pub/databases/spot/pgs/scores/PGS000375/ScoringFiles/PGS000375.txt.gz
PGS002054	portability-ldpred2_442.11	Abdominal aortic aneurysm	0.00693845	0.00411401	0.0916918	-0.00469519	0.00745478	0.52881	0.0179006	0.0113898	0.116035	-0.00152536	0.0326308	0.962716	Abdominal Aortic Aneurysm	EFO_0004214	LDpred2 (bigsnpr)	LDpred2-auto using HapMap3 variants	592187	PGP000263	34995502	10.1016/j.ajhg.2021.11.008		European:100	European:37.5|African:25|East Asian:12.5|Greater Middle Eastern:12.5|South Asian:12.5	https://ftp.ebi.ac.uk/pub/databases/spot/pgs/scores/PGS002054/ScoringFiles/PGS002054.txt.gz
PGS000803	wGRS41_SLE	Systemic lupus erythematosus	0.00693825	0.00411582	0.091844	0.0130257	0.00752932	0.0836312	0.0113622	0.0118499	0.337639	0.0258499	0.0325552	0.427177	systemic lupus erythematosus	EFO_0002690	Variants significantly associated with systemic lupus erythematosus	NR	41	PGP000192	33977795	10.1177/09612033211014952	European:100		European:100	https://ftp.ebi.ac.uk/pub/databases/spot/pgs/scores/PGS000803/ScoringFiles/PGS000803.txt.gz
PGS002043	portability-ldpred2_365	Glaucoma	0.00692316	0.00410714	0.0918654	0.0021476	0.00759529	0.777366	0.016952	0.011316	0.134117	0.0468356	0.0326972	0.152028	glaucoma	EFO_0000516	LDpred2 (bigsnpr)	LDpred2-auto using HapMap3 variants	672952	PGP000263	34995502	10.1016/j.ajhg.2021.11.008		European:100	European:37.5|African:25|East Asian:12.5|Greater Middle Eastern:12.5|South Asian:12.5	https://ftp.ebi.ac.uk/pub/databases/spot/pgs/scores/PGS002043/ScoringFiles/PGS002043.txt.gz
PGS000387	PRSWEB_PHECODE165_UKBB-SAIGE-HRC-X165_LASSOSUM_MGI_20200608	Cancer within the respiratory system	0.00691981	0.00410615	0.0919437	-0.0138434	0.00746313	0.0636103	-0.000632539	0.0115116	0.95618	0.0280479	0.0322813	0.384925	respiratory system cancer	MONDO_0000376	Lassosum	s=1;Lambda=0.01438	879334	PGP000118	32991828	10.1016/j.ajhg.2020.08.025	European:100	European:100	European:100	https://ftp.ebi.ac.uk/pub/databases/spot/pgs/scores/PGS000387/ScoringFiles/PGS000387.txt.gz
PGS000200	GRS28	Coronary heart disease	-0.00696102	0.00413213	0.0920646	-0.00970097	0.00749146	0.195342	-0.0117178	0.0113869	0.303453	0.00687112	0.0321231	0.830625	coronary artery disease	EFO_0001645	Genome-wide significant variants		28	PGP000082	23599444	10.1161/atvbaha.112.301120	European:88.3|South Asian:11.7		European:55.6|African:22.2|Hispanic or Latin American:22.2	https://ftp.ebi.ac.uk/pub/databases/spot/pgs/scores/PGS000200/ScoringFiles/PGS000200.txt.gz
PGS000751	PRS_PrCa_EuropeanWeighted	Prostate cancer	-0.00691597	0.00411743	0.0930196	0.00361849	0.00746007	0.627643	-0.00857912	0.0112653	0.446327	0.0409478	0.032309	0.205019	prostate carcinoma	EFO_0001663	Known prostate cancer risk alleles	p < 5e-2, MAF Ã¢â‚¬â€°Ã¢â€°Â¥Ã¢â‚¬â€° 0.001, r^2 Ã¢â‚¬â€°Ã¢â€°Â¥Ã¢â‚¬â€° 0.3	178	PGP000156	31226226	10.1002/ijc.32525	European:93.5|African:2.9|Multi-ancestry (excluding European):1.9|East Asian:1.7		Hispanic or Latin American:100	https://ftp.ebi.ac.uk/pub/databases/spot/pgs/scores/PGS000751/ScoringFiles/PGS000751.txt.gz
PGS001033	GBE_HC624	Other coagulation defects (time-to-event)	0.00690424	0.00411078	0.0930462	-0.0141581	0.00738539	0.0552319	0.00622826	0.0112729	0.580606	-0.0213636	0.0386746	0.580679	blood coagulation disease	EFO_0009314	snpnet		1	PGP000244	35324888	10.1371/journal.pgen.1010105		European:100	European:40|African:20|East Asian:20|South Asian:20	https://ftp.ebi.ac.uk/pub/databases/spot/pgs/scores/PGS001033/ScoringFiles/PGS001033.txt.gz
PGS001582	GBE_INI25837	Volume of grey matter in Paracingulate Gyrus (R)	-0.00696933	0.00415137	0.0931902	-0.00398866	0.00742258	0.591014	0.0111858	0.0112837	0.321531	0.000928748	0.0325774	0.977256	grey matter volume measurement|neuroimaging measurement	EFO_0005420|EFO_0004346	snpnet		145	PGP000244	35324888	10.1371/journal.pgen.1010105		European:100	European:40|African:20|East Asian:20|South Asian:20	https://ftp.ebi.ac.uk/pub/databases/spot/pgs/scores/PGS001582/ScoringFiles/PGS001582.txt.gz
PGS000148	CRC63	Colorectal cancer	0.00698012	0.00416951	0.0941136	-0.0107769	0.00741307	0.14601	-0.00952724	0.0112825	0.398431	0.0305058	0.0327617	0.351781	colorectal cancer	EFO_0005842	Genome-wide significant variants	Weights were estimated regression coefficients obtained from a multivariable logistic regression that included 63 previously identified SNPs adjusting for age, sex, genotype platform, and up to 6 principal components (PCs)	63	PGP000071	29458155	10.1053/j.gastro.2018.02.021	European:100	European:100	European:100	https://ftp.ebi.ac.uk/pub/databases/spot/pgs/scores/PGS000148/ScoringFiles/PGS000148.txt.gz
PGS001914	portability-PLR_F_log_testosterone	Testosterone (female only)	-0.00687371	0.00411047	0.0944762	-0.00817621	0.00745343	0.272653	-0.0258961	0.0112947	0.0218619	0.00420853	0.0322691	0.896234	testosterone measurement|female	EFO_0004908|PATO_0000383	Penalized regression (bigstatsr)	HapMap3 variants	18179	PGP000263	34995502	10.1016/j.ajhg.2021.11.008		European:100	European:37.5|African:25|East Asian:12.5|Greater Middle Eastern:12.5|South Asian:12.5	https://ftp.ebi.ac.uk/pub/databases/spot/pgs/scores/PGS001914/ScoringFiles/PGS001914.txt.gz
PGS002340	blood_MEAN_PLATELET_VOL.BOLT-LMM	Mean Platelet Volume	0.00687097	0.0041139	0.0948832	-0.00650612	0.00741425	0.380206	-0.00346834	0.0113154	0.759213	0.0378869	0.0323001	0.24081	mean platelet volume	EFO_0004584	BOLT-LMM		1109311	PGP000332	35393596	10.1038/s41588-022-01036-9	European:100		African:25|East Asian:25|European:25|South Asian:25	https://ftp.ebi.ac.uk/pub/databases/spot/pgs/scores/PGS002340/ScoringFiles/PGS002340.txt.gz
PGS000224	CHI3L1	Chitinase-3-like protein 1 (CHI3L1) serum levels	0.00712963	0.00427001	0.094979	0.00215035	0.0074375	0.772487	-0.00669357	0.0119873	0.576581	0.00896137	0.034738	0.79643	blood protein measurement	EFO_0007937	LDpred	HapMap3 SNPs with MAF >0.05, HWE P>1e-05, imputation quality>0.95, fraction of causal markers 0.01.	552106	PGP000089	33067605	10.1038/s42255-020-00287-2		European:100	European:100	https://ftp.ebi.ac.uk/pub/databases/spot/pgs/scores/PGS000224/ScoringFiles/PGS000224.txt.gz
PGS002381	repro_NumberChildrenEverBorn_Pooled.P+T.0.0001	Number of children ever born	0.0067763	0.00406451	0.0954772	0.00263404	0.00746128	0.724067	-0.00647388	0.0119834	0.589035	0.0131305	0.0315734	0.677503	number of children ever born measurement	EFO_0009102	Pruning and Thresholding (P+T)	p < 0.0001	1639	PGP000332	35393596	10.1038/s41588-022-01036-9	European:100		African:25|East Asian:25|European:25|South Asian:25	https://ftp.ebi.ac.uk/pub/databases/spot/pgs/scores/PGS002381/ScoringFiles/PGS002381.txt.gz
PGS000482	PRSWEB_PHECODE174.1_C50_PT_MGI_20200608	Breast cancer (female)	0.00684712	0.00411159	0.095849	-0.00867041	0.00745833	0.245027	-0.00690814	0.0113041	0.541122	0.0148566	0.0320774	0.643257	breast carcinoma	EFO_0000305	Pruning and Thresholding (P+T)	LD Clumping (MAF >= 1%, r^2 <= 0.1) & P<=1.58e-06	42	PGP000118	32991828	10.1016/j.ajhg.2020.08.025	European:100	European:100	European:100	https://ftp.ebi.ac.uk/pub/databases/spot/pgs/scores/PGS000482/ScoringFiles/PGS000482.txt.gz
PGS001501	GBE_INI25469	Mean ISOVF in posterior thalamic radiation on FA skeleton (L)	0.00685396	0.00411668	0.0959283	-0.00976756	0.00742804	0.188524	-0.0146415	0.0112544	0.193274	0.0719706	0.0326505	0.0275051	brain volume measurement|neuroimaging measurement	EFO_0006930|EFO_0004346	snpnet		554	PGP000244	35324888	10.1371/journal.pgen.1010105		European:100	European:40|African:20|East Asian:20|South Asian:20	https://ftp.ebi.ac.uk/pub/databases/spot/pgs/scores/PGS001501/ScoringFiles/PGS001501.txt.gz
PGS000962	GBE_HC942	Chronic ischaemic heart disease (time-to-event)	0.00684745	0.00413763	0.0979401	0.00903528	0.00744813	0.225094	-0.00958865	0.0112223	0.392869	0.00592205	0.0326703	0.856158	Myocardial Ischemia	EFO_1001375	snpnet		2168	PGP000244	35324888	10.1371/journal.pgen.1010105		European:100	European:40|African:20|East Asian:20|South Asian:20	https://ftp.ebi.ac.uk/pub/databases/spot/pgs/scores/PGS000962/ScoringFiles/PGS000962.txt.gz
PGS001313	GBE_HC1159	Psoriasis (time-to-event)	0.00681776	0.0041338	0.0990921	0.0082562	0.00744153	0.267225	-0.00439814	0.0112135	0.694896	0.0294671	0.0337396	0.382462	psoriasis	EFO_0000676	snpnet		578	PGP000244	35324888	10.1371/journal.pgen.1010105		European:100	European:40|African:20|East Asian:20|South Asian:20	https://ftp.ebi.ac.uk/pub/databases/spot/pgs/scores/PGS001313/ScoringFiles/PGS001313.txt.gz
PGS001322	GBE_HC276	Glaucoma	0.00677065	0.00411212	0.0996592	-0.0125363	0.00744301	0.0921229	0.00126627	0.011292	0.910714	0.0264974	0.0328718	0.420196	glaucoma	EFO_0000516	snpnet		655	PGP000244	35324888	10.1371/journal.pgen.1010105		European:100	European:40|African:20|East Asian:20|South Asian:20	https://ftp.ebi.ac.uk/pub/databases/spot/pgs/scores/PGS001322/ScoringFiles/PGS001322.txt.gz
PGS001243	GBE_INI4119	Ankle spacing width (R)	0.0067702	0.00411555	0.0999643	-0.00031959	0.00747012	0.965875	0.0217351	0.0112021	0.0523474	0.0398841	0.0334194	0.232697	anthropometric measurement	EFO_0004302	snpnet		15134	PGP000244	35324888	10.1371/journal.pgen.1010105		European:100	European:40|African:20|East Asian:20|South Asian:20	https://ftp.ebi.ac.uk/pub/databases/spot/pgs/scores/PGS001243/ScoringFiles/PGS001243.txt.gz
PGS000592	PRSWEB_PHECODE185_UKBB-SAIGE-HRC-X185_LASSOSUM_MGI_20200608	Cancer of prostate	-0.00675136	0.00410711	0.100213	0.0038869	0.00746753	0.602711	-0.00374113	0.011233	0.739098	0.0282495	0.032917	0.39078	prostate carcinoma	EFO_0001663	Lassosum	s=0.5;Lambda=0.02336	1334	PGP000118	32991828	10.1016/j.ajhg.2020.08.025	European:100	European:100	European:100	https://ftp.ebi.ac.uk/pub/databases/spot/pgs/scores/PGS000592/ScoringFiles/PGS000592.txt.gz
PGS000618	PRSWEB_PHECODE191.1_GWAS-Catalog-r2019-05-03-X191.1_P_5e-08_UKB_20200608	Cancer of brain and nervous system	0.00676737	0.00411838	0.100339	0.00402208	0.00745297	0.589431	0.00706621	0.011258	0.530226	0.00283319	0.0325023	0.930537	central nervous system cancer	EFO_0000326	GWAS Hits	LD Clumping (MAF >= 1%, r^2 <= 0.1) & P<=5e-08	23	PGP000118	32991828	10.1016/j.ajhg.2020.08.025	European:100	European:100	European:100	https://ftp.ebi.ac.uk/pub/databases/spot/pgs/scores/PGS000618/ScoringFiles/PGS000618.txt.gz
PGS000843	WHRadjBMI	WHR adjusted for BMI	0.0067911	0.00414128	0.101036	0.00712856	0.00745099	0.338705	0.0209586	0.0114548	0.0672977	-0.0368941	0.0327949	0.260591	BMI-adjusted waist-hip ratio	EFO_0007788	Genome-wide significant variants	r2=0.1, 250kb window	63	PGP000211	34737425	10.1038/s41588-021-00948-2	European:100		European:100	https://ftp.ebi.ac.uk/pub/databases/spot/pgs/scores/PGS000843/ScoringFiles/PGS000843.txt.gz
PGS000953	GBE_INI4101	Left heel broadband ultrasound attenuation	0.00671629	0.00410797	0.102062	-0.00649369	0.00745051	0.383439	0.012827	0.0112595	0.254611	-0.0280886	0.0323855	0.385768	bone quantitative ultrasound measurement	EFO_0004514	snpnet		7688	PGP000244	35324888	10.1371/journal.pgen.1010105		European:100	European:40|African:20|East Asian:20|South Asian:20	https://ftp.ebi.ac.uk/pub/databases/spot/pgs/scores/PGS000953/ScoringFiles/PGS000953.txt.gz
PGS000241	GAL	Galanin peptides (GAL) serum levels	-0.00672241	0.00411316	0.102182	-0.00682676	0.00742831	0.358085	0.00834321	0.0116844	0.475199	0.0178106	0.0335307	0.595299	blood protein measurement	EFO_0007937	LDpred	HapMap3 SNPs with MAF >0.05, HWE P>1e-05, imputation quality>0.95, fraction of causal markers 0.003.	553548	PGP000089	33067605	10.1038/s42255-020-00287-2		European:100	European:100	https://ftp.ebi.ac.uk/pub/databases/spot/pgs/scores/PGS000241/ScoringFiles/PGS000241.txt.gz
PGS001503	GBE_INI25470	Mean ISOVF in sagittal stratum on FA skeleton (R)	0.00673222	0.00412096	0.102332	0.00281856	0.00745317	0.705305	0.0202738	0.0112416	0.0713149	-0.0181482	0.0320424	0.571135	brain volume measurement|neuroimaging measurement	EFO_0006930|EFO_0004346	snpnet		709	PGP000244	35324888	10.1371/journal.pgen.1010105		European:100	European:40|African:20|East Asian:20|South Asian:20	https://ftp.ebi.ac.uk/pub/databases/spot/pgs/scores/PGS001503/ScoringFiles/PGS001503.txt.gz
PGS000218	AGRP	Agouti-related protein (AGRP) serum levels	-0.00676842	0.00414448	0.102444	0.00430971	0.007538	0.567504	-0.00260472	0.011325	0.818093	-0.0159564	0.0324208	0.622601	blood protein measurement	EFO_0007937	LDpred	HapMap3 SNPs with MAF >0.05, HWE P>1e-05, imputation quality>0.95, fraction of causal markers 0.01.	552121	PGP000089	33067605	10.1038/s42255-020-00287-2		European:100	European:100	https://ftp.ebi.ac.uk/pub/databases/spot/pgs/scores/PGS000218/ScoringFiles/PGS000218.txt.gz
PGS000514	PRSWEB_PHECODE174.1_UKBB-SAIGE-HRC-X174.1_PRS-CS_MGI_20200608	Breast cancer (female)	0.00671021	0.00411356	0.10284	0.00133479	0.00754302	0.859542	-0.0121433	0.0113523	0.284766	0.00537858	0.0326745	0.86925	breast carcinoma	EFO_0000305	PRS-CS	Parameters = auto; LD reference (eur)	1119237	PGP000118	32991828	10.1016/j.ajhg.2020.08.025	European:100	European:100	European:100	https://ftp.ebi.ac.uk/pub/databases/spot/pgs/scores/PGS000514/ScoringFiles/PGS000514.txt.gz
PGS000170	hlr_p	High light scatter reticulocyte percentage of red cells	0.00671919	0.00413872	0.104483	0.0082843	0.00743401	0.265117	0.000283519	0.0113313	0.980038	0.0160295	0.0319293	0.615645	reticulocyte count	EFO_0007986	Genome-wide significant variants	Conditionally independent GWAS associations	566	PGP000078	32888494	10.1016/j.cell.2020.08.008	European:100		European:100	https://ftp.ebi.ac.uk/pub/databases/spot/pgs/scores/PGS000170/ScoringFiles/PGS000170.txt.gz
PGS002322	bp_DIASTOLICadjMEDz.BOLT-LMM	Diastolic blood pressure	-0.00670315	0.00413723	0.105189	-0.00132221	0.00744834	0.859102	0.00229246	0.0112061	0.837906	0.0274619	0.0325739	0.399193	diastolic blood pressure	EFO_0006336	BOLT-LMM		1109311	PGP000332	35393596	10.1038/s41588-022-01036-9	European:100		African:25|East Asian:25|European:25|South Asian:25	https://ftp.ebi.ac.uk/pub/databases/spot/pgs/scores/PGS002322/ScoringFiles/PGS002322.txt.gz
PGS000005	PRS313_ERpos	ER-positive Breast Cancer	0.006667	0.00411758	0.105414	-0.00683622	0.0074306	0.357568	-0.0151758	0.0112333	0.176706	0.0107	0.0322941	0.740395	estrogen-receptor positive breast cancer	EFO_1000649	Hard-Thresholding Stepwise Forward Regression	p < 10^-5	313	PGP000002	30554720	10.1016/j.ajhg.2018.11.002	European:100	European:100	European:90|Not Reported:5|Multi-ancestry (excluding European):5	https://ftp.ebi.ac.uk/pub/databases/spot/pgs/scores/PGS000005/ScoringFiles/PGS000005.txt.gz
PGS001529	GBE_INI3146	Speed of sound through heel	0.00665789	0.00411202	0.105419	-0.00780588	0.00748317	0.29689	0.0240481	0.0112541	0.0326116	-0.0301857	0.0320644	0.346495	calcaneal bone quantitative ultrasound measurement	EFO_0007772	snpnet		13172	PGP000244	35324888	10.1371/journal.pgen.1010105		European:100	European:40|African:20|East Asian:20|South Asian:20	https://ftp.ebi.ac.uk/pub/databases/spot/pgs/scores/PGS001529/ScoringFiles/PGS001529.txt.gz
PGS000349	PRS70_CAD	Coronary artery disease	-0.00664502	0.00411161	0.10606	0.00250881	0.00748961	0.737646	-0.00936839	0.0112382	0.404493	-0.0406249	0.0323316	0.208932	coronary artery disease	EFO_0001645	Genome-wide significant variants	p < 5e-8	70	PGP000114	32912153	10.1186/s12881-020-01113-y	European:59.2|Multi-ancestry (including European):33|South Asian:4.3|East Asian:1.9|Hispanic or Latin American:0.7|African:0.5|Greater Middle Eastern:0.4		European:100	https://ftp.ebi.ac.uk/pub/databases/spot/pgs/scores/PGS000349/ScoringFiles/PGS000349.txt.gz
PGS000084	CC_Prostate	Prostate cancer	-0.00664858	0.00411397	0.106073	-0.00210752	0.00742431	0.776512	-0.00713833	0.011198	0.523822	-0.0172332	0.0325013	0.595952	prostate carcinoma	EFO_0001663	Genome-wide significant variants	P < 5e-8, MAF > 1%, biallelic SNPs, LD-thin r2 > 0.3	161	PGP000050	33579919	10.1038/s41467-021-21288-z	European:93.4|African:2.8|East Asian:2.5|Hispanic or Latin American:1.2|Not Reported:0.1		European:100	https://ftp.ebi.ac.uk/pub/databases/spot/pgs/scores/PGS000084/ScoringFiles/PGS000084.txt.gz
PGS001531	GBE_INI4122	Speed of sound through heel (R)	0.00664828	0.00411464	0.106146	-0.00274814	0.0074461	0.712074	0.00347543	0.0116438	0.765338	-0.0554835	0.0321104	0.0840064	calcaneal bone quantitative ultrasound measurement	EFO_0007772	snpnet		8912	PGP000244	35324888	10.1371/journal.pgen.1010105		European:100	European:40|African:20|East Asian:20|South Asian:20	https://ftp.ebi.ac.uk/pub/databases/spot/pgs/scores/PGS001531/ScoringFiles/PGS001531.txt.gz
PGS000030	PrCa	Prostate cancer	-0.00664439	0.00411808	0.106643	-0.00281653	0.0074796	0.7065	0.000551136	0.0113432	0.961248	0.0394054	0.0322532	0.221802	prostate carcinoma	EFO_0001663	Genome-wide significant variants		147	PGP000019	29892016	10.1038/s41588-018-0142-8	European:100		European:87.5|Not Reported:12.5	https://ftp.ebi.ac.uk/pub/databases/spot/pgs/scores/PGS000030/ScoringFiles/PGS000030.txt.gz
PGS000584	PRSWEB_PHECODE185_Pca-PRACTICAL_PRS-CS_UKB_20200608	Cancer of prostate	-0.00663803	0.00411539	0.106749	-0.00274119	0.00752698	0.715723	0.00364175	0.0116024	0.753613	0.0520516	0.0328915	0.11353	prostate carcinoma	EFO_0001663	PRS-CS	Parameters = auto; LD reference (eur)	1120596	PGP000118	32991828	10.1016/j.ajhg.2020.08.025	European:100	European:100	European:100	https://ftp.ebi.ac.uk/pub/databases/spot/pgs/scores/PGS000584/ScoringFiles/PGS000584.txt.gz
PGS001182	GBE_BIN10030800	Estradiol [> 212 pmol/L]	0.00662856	0.00410974	0.106769	-0.0101194	0.00745946	0.174912	0.00373564	0.0113396	0.741829	0.0350774	0.0328823	0.286082	estradiol measurement	EFO_0004697	snpnet		351	PGP000244	35324888	10.1371/journal.pgen.1010105		European:100	European:40|African:20|East Asian:20|South Asian:20	https://ftp.ebi.ac.uk/pub/databases/spot/pgs/scores/PGS001182/ScoringFiles/PGS001182.txt.gz
PGS001738	GBE_INI25638	WA L3 in tract inferior longitudinal fasciculus (R)	0.00662167	0.0041083	0.10701	0.00479766	0.0074449	0.519301	-0.00725507	0.0112017	0.517195	0.075791	0.0317731	0.0170615	brain volume measurement|neuroimaging measurement	EFO_0006930|EFO_0004346	snpnet		825	PGP000244	35324888	10.1371/journal.pgen.1010105		European:100	European:40|African:20|East Asian:20|South Asian:20	https://ftp.ebi.ac.uk/pub/databases/spot/pgs/scores/PGS001738/ScoringFiles/PGS001738.txt.gz
PGS000221	CCL3	C-C motif chemokine 3 (CCL3) serum levels	0.00665755	0.00413465	0.107357	-0.00740236	0.00741833	0.318354	0.00043003	0.0112985	0.969639	-0.0334732	0.0330645	0.311365	blood protein measurement	EFO_0007937	LDpred	HapMap3 SNPs with MAF >0.05, HWE P>1e-05, imputation quality>0.95, fraction of causal markers 0.03.	552347	PGP000089	33067605	10.1038/s42255-020-00287-2		European:100	European:100	https://ftp.ebi.ac.uk/pub/databases/spot/pgs/scores/PGS000221/ScoringFiles/PGS000221.txt.gz
PGS002209	portability-ldpred2_more_evening	Morning/evening person (chronotype)	-0.00661572	0.00410993	0.107466	0.00696769	0.0074483	0.349544	-0.0156981	0.0113788	0.16771	0.0207484	0.0323187	0.520877	chronotype measurement	EFO_0008328	LDpred2 (bigsnpr)	LDpred2-auto using HapMap3 variants	955439	PGP000263	34995502	10.1016/j.ajhg.2021.11.008		European:100	European:37.5|African:25|East Asian:12.5|Greater Middle Eastern:12.5|South Asian:12.5	https://ftp.ebi.ac.uk/pub/databases/spot/pgs/scores/PGS002209/ScoringFiles/PGS002209.txt.gz
PGS002030	portability-ldpred2_274.1	Gout	0.00659987	0.00410287	0.107705	-0.0175995	0.00747868	0.0186079	0.00187945	0.0113031	0.867939	0.00527458	0.0326649	0.871719	gout	EFO_0004274	LDpred2 (bigsnpr)	LDpred2-auto using HapMap3 variants	163210	PGP000263	34995502	10.1016/j.ajhg.2021.11.008		European:100	European:37.5|African:25|East Asian:12.5|Greater Middle Eastern:12.5|South Asian:12.5	https://ftp.ebi.ac.uk/pub/databases/spot/pgs/scores/PGS002030/ScoringFiles/PGS002030.txt.gz
PGS001587	GBE_INI25868	Volume of grey matter in Planum Polare (L)	-0.00659713	0.00410962	0.10843	0.00120725	0.00744298	0.871148	-0.00606863	0.0111773	0.587168	-0.001651	0.0326054	0.959616	grey matter volume measurement|neuroimaging measurement	EFO_0005420|EFO_0004346	snpnet		1316	PGP000244	35324888	10.1371/journal.pgen.1010105		European:100	European:40|African:20|East Asian:20|South Asian:20	https://ftp.ebi.ac.uk/pub/databases/spot/pgs/scores/PGS001587/ScoringFiles/PGS001587.txt.gz
PGS000583	PRSWEB_PHECODE185_Pca-PRACTICAL_PRS-CS_MGI_20200608	Cancer of prostate	-0.00660965	0.00411895	0.108561	-0.000976458	0.0075471	0.897056	0.00976016	0.0116298	0.401334	0.0535643	0.0327422	0.101852	prostate carcinoma	EFO_0001663	PRS-CS	Parameters = auto; LD reference (eur)	1119311	PGP000118	32991828	10.1016/j.ajhg.2020.08.025	European:100	European:100	European:100	https://ftp.ebi.ac.uk/pub/databases/spot/pgs/scores/PGS000583/ScoringFiles/PGS000583.txt.gz
PGS000822	GRS_UACR	Urinary albumin to creatinine ratio	-0.00659882	0.00411334	0.10866	-0.000732766	0.00760396	0.92323	0.00590281	0.011295	0.601251	0.044451	0.0323083	0.168872	urinary albumin to creatinine ratio	EFO_0007778	Genome-wide significant variants	P < 5e-8	59	PGP000206	31511532	10.1038/s41467-019-11576-0	European:97|African:1.2|East Asian:1.1|South Asian:0.4|Hispanic or Latin American:0.3		European:100	https://ftp.ebi.ac.uk/pub/databases/spot/pgs/scores/PGS000822/ScoringFiles/PGS000822.txt.gz
PGS002304	PRS6_FL	Follicular lymphoma	0.00658852	0.00411016	0.108938	-0.0022402	0.0074212	0.762755	-0.00186535	0.0111888	0.867594	0.0176822	0.0321782	0.582656	follicular lymphoma	MONDO_0018906	Genome-wide significant variants	r2>=0.93	6	PGP000328	32588423	10.1002/ijc.33176	European:100		European:100	https://ftp.ebi.ac.uk/pub/databases/spot/pgs/scores/PGS002304/ScoringFiles/PGS002304.txt.gz
PGS002579	disease_ASTHMA_DIAGNOSED.P+T.5e-08	Asthma	0.00662015	0.00413386	0.109279	-0.00567318	0.00741843	0.444425	0.0131781	0.0112227	0.240299	-0.0297002	0.0323956	0.359248	asthma	MONDO_0004979	Pruning and Thresholding (P+T)	p < 5e-08	503	PGP000332	35393596	10.1038/s41588-022-01036-9	European:100		African:25|East Asian:25|European:25|South Asian:25	https://ftp.ebi.ac.uk/pub/databases/spot/pgs/scores/PGS002579/ScoringFiles/PGS002579.txt.gz
PGS001862	portability-PLR_575	Other biliary tract disease	0.00655684	0.00410561	0.110256	0.00303591	0.00742878	0.682783	-0.0112496	0.0112714	0.31825	0.0667195	0.0324242	0.0396183	biliary tract disease	EFO_0009534	Penalized regression (bigstatsr)	HapMap3 variants	151	PGP000263	34995502	10.1016/j.ajhg.2021.11.008		European:100	European:37.5|African:25|East Asian:12.5|Greater Middle Eastern:12.5|South Asian:12.5	https://ftp.ebi.ac.uk/pub/databases/spot/pgs/scores/PGS001862/ScoringFiles/PGS001862.txt.gz
PGS002046	portability-ldpred2_383	Otosclerosis	-0.00655533	0.00410751	0.110503	-0.0106141	0.00819774	0.195402	-0.00323812	0.0122633	0.791742	0.0196871	0.0323656	0.543006	otosclerosis	EFO_0004213	LDpred2 (bigsnpr)	LDpred2-auto using HapMap3 variants	570308	PGP000263	34995502	10.1016/j.ajhg.2021.11.008		European:100	European:50|African:16.7|Greater Middle Eastern:16.7|South Asian:16.7	https://ftp.ebi.ac.uk/pub/databases/spot/pgs/scores/PGS002046/ScoringFiles/PGS002046.txt.gz
PGS001774	PRS12_PD	Parkinson's disease	-0.00655284	0.00410749	0.110636	-0.00293513	0.00741456	0.692208	-0.00233577	0.0112512	0.83554	-0.00149775	0.032126	0.962815	Parkinson disease	MONDO_0005180	Variants associated with Parkinson's disease		12	PGP000254	34440451	10.3390/genes12081278	European:100		European:100	https://ftp.ebi.ac.uk/pub/databases/spot/pgs/scores/PGS001774/ScoringFiles/PGS001774.txt.gz
PGS000647	PRSWEB_PHECODE204.12_GWAS-Catalog-r2019-05-03-X204.12_P_5e-08_UKB_20200608	Lymphoid leukemia, chronic	0.00655536	0.00411116	0.110818	0.000395311	0.0074313	0.957576	-0.00823316	0.0112091	0.462638	0.0306521	0.0321376	0.340197	chronic lymphocytic leukemia	EFO_0000095	GWAS Hits	LD Clumping (MAF >= 1%, r^2 <= 0.1) & P<=5e-08	32	PGP000118	32991828	10.1016/j.ajhg.2020.08.025	European:100	European:100	European:100	https://ftp.ebi.ac.uk/pub/databases/spot/pgs/scores/PGS000647/ScoringFiles/PGS000647.txt.gz
PGS000646	PRSWEB_PHECODE204.12_GWAS-Catalog-r2019-05-03-X204.12_P_5e-08_MGI_20200608	Lymphoid leukemia, chronic	0.00655536	0.00411116	0.110818	0.000395311	0.0074313	0.957576	-0.00823316	0.0112091	0.462638	0.0306521	0.0321376	0.340197	chronic lymphocytic leukemia	EFO_0000095	GWAS Hits	LD Clumping (MAF >= 1%, r^2 <= 0.1) & P<=5e-08	32	PGP000118	32991828	10.1016/j.ajhg.2020.08.025	European:100	European:100	European:100	https://ftp.ebi.ac.uk/pub/databases/spot/pgs/scores/PGS000646/ScoringFiles/PGS000646.txt.gz
PGS001332	GBE_HC442	Chronic obstructive pulmonary disease	0.00656264	0.00411922	0.111121	0.0155391	0.00742183	0.0362863	-0.00405966	0.0111859	0.716661	-0.0255162	0.0321199	0.42696	chronic obstructive pulmonary disease	EFO_0000341	snpnet		482	PGP000244	35324888	10.1371/journal.pgen.1010105		European:100	European:40|African:20|East Asian:20|South Asian:20	https://ftp.ebi.ac.uk/pub/databases/spot/pgs/scores/PGS001332/ScoringFiles/PGS001332.txt.gz
PGS001514	GBE_INI87	Non-cancer illness year/age first occurred	-0.00655738	0.00411928	0.111412	0.000531546	0.00744022	0.943046	0.00763569	0.0112278	0.496461	-0.0480607	0.0323187	0.136992	disease	EFO_0000408	snpnet		273	PGP000244	35324888	10.1371/journal.pgen.1010105		European:100	European:40|African:20|East Asian:20|South Asian:20	https://ftp.ebi.ac.uk/pub/databases/spot/pgs/scores/PGS001514/ScoringFiles/PGS001514.txt.gz
PGS000393	PRSWEB_PHECODE165.1_LUNG-CANCER_PRS-CS_MGI_20200608	Cancer of bronchus; lung	0.00656209	0.00412634	0.111769	0.00442601	0.00745845	0.552899	0.00576792	0.0113755	0.612122	0.0219539	0.0325123	0.499517	bronchus cancer|lung cancer|tracheal cancer	MONDO_0001672|MONDO_0008903|MONDO_0001407	PRS-CS	Parameters = auto; LD reference (eur)	1110438	PGP000118	32991828	10.1016/j.ajhg.2020.08.025	European:100	European:100	European:100	https://ftp.ebi.ac.uk/pub/databases/spot/pgs/scores/PGS000393/ScoringFiles/PGS000393.txt.gz
PGS000394	PRSWEB_PHECODE165.1_LUNG-CANCER-MESOT_PRS-CS_MGI_20200608	Cancer of bronchus; lung	0.00656209	0.00412634	0.111769	0.00442601	0.00745845	0.552899	0.00576792	0.0113755	0.612122	0.0219539	0.0325123	0.499517	bronchus cancer|lung cancer|tracheal cancer	MONDO_0001672|MONDO_0008903|MONDO_0001407	PRS-CS	Parameters = auto; LD reference (eur)	1110438	PGP000118	32991828	10.1016/j.ajhg.2020.08.025	European:100	European:100	European:100	https://ftp.ebi.ac.uk/pub/databases/spot/pgs/scores/PGS000394/ScoringFiles/PGS000394.txt.gz
PGS000576	PRSWEB_PHECODE185_C61_LASSOSUM_MGI_20200608	Cancer of prostate	-0.00653042	0.00410752	0.111864	0.00157599	0.00753741	0.834379	-0.00307021	0.0112725	0.785343	0.027208	0.0327942	0.406732	prostate carcinoma	EFO_0001663	Lassosum	s=0.5;Lambda=0.02976	905	PGP000118	32991828	10.1016/j.ajhg.2020.08.025	European:100	European:100	European:100	https://ftp.ebi.ac.uk/pub/databases/spot/pgs/scores/PGS000576/ScoringFiles/PGS000576.txt.gz
PGS001330	GBE_HC1101	Crohn's disease [regional enteritis] (time-to-event)	0.0065238	0.00410661	0.112148	0.00515222	0.00742684	0.487852	0.0307887	0.011406	0.00694755	0.0238878	0.0326059	0.463789	Crohn's disease	EFO_0000384	snpnet		220	PGP000244	35324888	10.1371/journal.pgen.1010105		European:100	European:40|African:20|East Asian:20|South Asian:20	https://ftp.ebi.ac.uk/pub/databases/spot/pgs/scores/PGS001330/ScoringFiles/PGS001330.txt.gz
PGS002291	PRS12_NPC	Nasopharyngeal carcinoma	0.00653321	0.00411545	0.112403	-0.00518767	0.00747151	0.487477	0.00540409	0.0113896	0.635161	0.0573379	0.0326173	0.0787647	nasopharyngeal neoplasm	EFO_0004252	Genome-wide significant variants	previously reported variants <=0.0005, pjoint<5E-08, Pconditional<0.05, r2>0.9,	12	PGP000320	35414057	10.1038/s41467-022-29570-4	Not Reported:100		East Asian:100	https://ftp.ebi.ac.uk/pub/databases/spot/pgs/scores/PGS002291/ScoringFiles/PGS002291.txt.gz
PGS001168	GBE_INI23129	Trunk fat free mass	0.00659625	0.00415568	0.112448	0.00385868	0.00746572	0.605259	0.0297688	0.0113675	0.00882502	-0.0150479	0.0328502	0.646898	lean body mass	EFO_0004995	snpnet		34749	PGP000244	35324888	10.1371/journal.pgen.1010105		European:100	European:40|African:20|East Asian:20|South Asian:20	https://ftp.ebi.ac.uk/pub/databases/spot/pgs/scores/PGS001168/ScoringFiles/PGS001168.txt.gz
PGS001411	GBE_INI5263	Intra-ocular pressure, Goldmann-correlated (L)	0.00652384	0.00411446	0.112833	0.00179187	0.0074463	0.809835	0.0024898	0.0111891	0.82391	-0.0180406	0.0328229	0.582571	intraocular pressure measurement	EFO_0004695	snpnet		3513	PGP000244	35324888	10.1371/journal.pgen.1010105		European:100	European:40|African:20|East Asian:20|South Asian:20	https://ftp.ebi.ac.uk/pub/databases/spot/pgs/scores/PGS001411/ScoringFiles/PGS001411.txt.gz
PGS001112	GBE_BIN_FC1006154	Aspirin	0.00654101	0.00413101	0.113332	-0.00518653	0.00748701	0.488475	0.0154205	0.0113412	0.173927	0.0396002	0.0320708	0.216915	aspirin use measurement	EFO_0007013	snpnet		499	PGP000244	35324888	10.1371/journal.pgen.1010105		European:100	European:40|African:20|East Asian:20|South Asian:20	https://ftp.ebi.ac.uk/pub/databases/spot/pgs/scores/PGS001112/ScoringFiles/PGS001112.txt.gz
PGS001763	GBE_INI25562	WA MO in tract posterior thalamic radiation (R)	0.00650758	0.00411495	0.113775	-0.00419331	0.00744512	0.573279	0.0150423	0.0114333	0.188289	-0.00442567	0.0324648	0.891567	brain volume measurement|neuroimaging measurement	EFO_0006930|EFO_0004346	snpnet		342	PGP000244	35324888	10.1371/journal.pgen.1010105		European:100	European:40|African:20|East Asian:20|South Asian:20	https://ftp.ebi.ac.uk/pub/databases/spot/pgs/scores/PGS001763/ScoringFiles/PGS001763.txt.gz
PGS000783	CC_Breast_IV	Breast cancer	0.00650277	0.00411327	0.113895	0.00287743	0.00741353	0.697918	-0.0147385	0.0112082	0.188515	0.00839887	0.0329734	0.798942	breast carcinoma	EFO_0000305	162 variants from Graff et al (PGS000072) with inverse variant weights	NR	162	PGP000186	33247094	10.1038/s41467-020-19600-4	European:100		European:100	https://ftp.ebi.ac.uk/pub/databases/spot/pgs/scores/PGS000783/ScoringFiles/PGS000783.txt.gz
PGS002639	bp_DIASTOLICadjMEDz.PolyFun-pred	Diastolic blood pressure	-0.00654854	0.00414284	0.113949	0.0106963	0.00750787	0.154251	0.0124343	0.0113879	0.274883	0.0218546	0.0320631	0.495484	diastolic blood pressure	EFO_0006336	PolyFun-pred		539912	PGP000332	35393596	10.1038/s41588-022-01036-9	European:100		African:25|East Asian:25|European:25|South Asian:25	https://ftp.ebi.ac.uk/pub/databases/spot/pgs/scores/PGS002639/ScoringFiles/PGS002639.txt.gz
PGS000157	cGRS_Melanoma	Melanoma	0.00651234	0.00412085	0.11403	-0.013273	0.00749778	0.0766849	-0.0024316	0.0115352	0.833044	-0.0809822	0.0335072	0.0156551	melanoma	EFO_0000756	Pruning and Thresholding (P+T)	GWAS significant and r2 < 0.2. PGS levels were computed as product(dosage*weight/expected risk effect), where the expected risk effect for each variant was calculated based on the risk allele frequence (f) and risk allele weight (OR) as f^2*OR^2 + 2f(1-f)OR + (1-f)^2.	17	PGP000075	30968590	10.1002/cam4.2143	European:100		European:100	https://ftp.ebi.ac.uk/pub/databases/spot/pgs/scores/PGS000157/ScoringFiles/PGS000157.txt.gz
PGS001703	GBE_INI25730	WA ISOVF in tract uncinate fasciculus (R)	0.00649558	0.00411319	0.114288	0.0156385	0.00745308	0.0358825	-0.0028187	0.0117263	0.81004	0.050435	0.0325905	0.121733	brain volume measurement|neuroimaging measurement	EFO_0006930|EFO_0004346	snpnet		83	PGP000244	35324888	10.1371/journal.pgen.1010105		European:100	European:40|African:20|East Asian:20|South Asian:20	https://ftp.ebi.ac.uk/pub/databases/spot/pgs/scores/PGS001703/ScoringFiles/PGS001703.txt.gz
PGS001172	GBE_INI30150	Eosinophill count	0.00655524	0.00416238	0.115284	0.00108863	0.00742488	0.883432	0.0113237	0.0112228	0.312979	-0.0210117	0.0325475	0.518557	eosinophil count	EFO_0004842	snpnet		12579	PGP000244	35324888	10.1371/journal.pgen.1010105		European:100	European:40|African:20|East Asian:20|South Asian:20	https://ftp.ebi.ac.uk/pub/databases/spot/pgs/scores/PGS001172/ScoringFiles/PGS001172.txt.gz
PGS001435	GBE_INI25076	Mean FA in retrolenticular part of internal capsule on FA skeleton (R)	-0.00645641	0.00410228	0.11552	-0.0039372	0.00743489	0.596418	-0.00226683	0.0113365	0.841514	-0.0533838	0.032359	0.0989974	brain volume measurement|neuroimaging measurement	EFO_0006930|EFO_0004346	snpnet		456	PGP000244	35324888	10.1371/journal.pgen.1010105		European:100	European:40|African:20|East Asian:20|South Asian:20	https://ftp.ebi.ac.uk/pub/databases/spot/pgs/scores/PGS001435/ScoringFiles/PGS001435.txt.gz
PGS000882	25OHD_SBayesR_PGS	25-hydroxyvitamin D	-0.00648071	0.00411891	0.115626	-0.00129528	0.00748112	0.862541	-0.0131854	0.011342	0.245021	-0.000849959	0.0326605	0.979238	vitamin D measurement	EFO_0004631	SBayesR	pi 0.01, hsq 0.5, chain-length 25000, burn-in 5000	1094650	PGP000228	32242144	10.1038/s41467-020-15421-7	European:100		European:100	https://ftp.ebi.ac.uk/pub/databases/spot/pgs/scores/PGS000882/ScoringFiles/PGS000882.txt.gz
PGS001291	GBE_cancer1044	Prostate cancer	-0.00646501	0.00411077	0.115788	-0.00299649	0.00753566	0.690895	0.00265554	0.0112896	0.814039	-0.0108426	0.0319161	0.734067	prostate carcinoma	EFO_0001663	snpnet		948	PGP000244	35324888	10.1371/journal.pgen.1010105		European:100	European:40|African:20|East Asian:20|South Asian:20	https://ftp.ebi.ac.uk/pub/databases/spot/pgs/scores/PGS001291/ScoringFiles/PGS001291.txt.gz
PGS001460	GBE_INI25380	Mean ICVF in cingulum hippocampus on FA skeleton (R)	0.00647005	0.00411764	0.116113	-0.00444869	0.00756951	0.556725	0.00695874	0.0112717	0.536996	-0.0412193	0.0323386	0.202445	brain volume measurement|neuroimaging measurement	EFO_0006930|EFO_0004346	snpnet		2400	PGP000244	35324888	10.1371/journal.pgen.1010105		European:100	European:40|African:20|East Asian:20|South Asian:20	https://ftp.ebi.ac.uk/pub/databases/spot/pgs/scores/PGS001460/ScoringFiles/PGS001460.txt.gz
PGS000288	TNF-R2	Tumor necrosis factor receptor 2 (TNF-R2) serum levels	0.00650159	0.00413887	0.116215	-0.00692878	0.00775796	0.371794	-0.00663665	0.0121761	0.585715	-0.0104281	0.0324486	0.747928	blood protein measurement	EFO_0007937	LDpred	HapMap3 SNPs with MAF >0.05, HWE P>1e-05, imputation quality>0.95, fraction of causal markers 1.	552185	PGP000089	33067605	10.1038/s42255-020-00287-2		European:100	European:100	https://ftp.ebi.ac.uk/pub/databases/spot/pgs/scores/PGS000288/ScoringFiles/PGS000288.txt.gz
PGS002207	portability-ldpred2_MCV	Mean corpuscular volume	-0.00645413	0.00410902	0.116248	-0.00411674	0.00740696	0.578352	-0.00929806	0.0112129	0.406974	0.0112692	0.0343799	0.743074	mean corpuscular volume	EFO_0004526	LDpred2 (bigsnpr)	LDpred2-auto using HapMap3 variants	564228	PGP000263	34995502	10.1016/j.ajhg.2021.11.008		European:100	European:37.5|African:25|East Asian:12.5|Greater Middle Eastern:12.5|South Asian:12.5	https://ftp.ebi.ac.uk/pub/databases/spot/pgs/scores/PGS002207/ScoringFiles/PGS002207.txt.gz
PGS000651	PRSWEB_PHECODE204.12_UKBB-SAIGE-HRC-X204.12_LASSOSUM_MGI_20200608	Lymphoid leukemia, chronic	0.00651069	0.00415199	0.11686	0.00732319	0.00758448	0.33427	-0.0126648	0.0113647	0.265106	0.0310918	0.0321566	0.3336	chronic lymphocytic leukemia	EFO_0000095	Lassosum	s=0.5;Lambda=0.1	76	PGP000118	32991828	10.1016/j.ajhg.2020.08.025	European:100	European:100	European:100	https://ftp.ebi.ac.uk/pub/databases/spot/pgs/scores/PGS000651/ScoringFiles/PGS000651.txt.gz
PGS000295	VEGF-D	Vascular endothelial growth factor D (VEGF-D) serum levels	-0.00647921	0.00413844	0.117438	-0.0088615	0.00750676	0.237814	-0.00449571	0.0116703	0.700071	0.0325783	0.0339603	0.337404	blood protein measurement	EFO_0007937	LDpred	HapMap3 SNPs with MAF >0.05, HWE P>1e-05, imputation quality>0.95, fraction of causal markers 0.03.	551905	PGP000089	33067605	10.1038/s42255-020-00287-2		European:100	European:100	https://ftp.ebi.ac.uk/pub/databases/spot/pgs/scores/PGS000295/ScoringFiles/PGS000295.txt.gz
PGS000567	PRSWEB_PHECODE185_20001-1044_PT_MGI_20200608	Cancer of prostate	-0.00643807	0.00411386	0.11759	0.00145149	0.00748454	0.84623	-0.00937817	0.0112688	0.405282	0.0253512	0.0322651	0.432035	prostate carcinoma	EFO_0001663	Pruning and Thresholding (P+T)	LD Clumping (MAF >= 1%, r^2 <= 0.1) & P<=1e-05	78	PGP000118	32991828	10.1016/j.ajhg.2020.08.025	European:100	European:100	European:100	https://ftp.ebi.ac.uk/pub/databases/spot/pgs/scores/PGS000567/ScoringFiles/PGS000567.txt.gz
PGS000077	CC_LL	Lymphocytic leukemia	0.0064296	0.00410961	0.117694	0.00359929	0.00740694	0.627014	0.00241767	0.0116368	0.835416	0.00939568	0.0325324	0.772727	lymphoid leukemia	EFO_0004289	Genome-wide significant variants	P < 5e-8, MAF > 1%, biallelic SNPs, LD-thin r2 > 0.3	75	PGP000050	33579919	10.1038/s41467-021-21288-z	European:84.3|Hispanic or Latin American:9|African:3.7|Multi-ancestry (excluding European):3		European:100	https://ftp.ebi.ac.uk/pub/databases/spot/pgs/scores/PGS000077/ScoringFiles/PGS000077.txt.gz
PGS001957	portability-PLR_log_heel_SoS	Speed of sound through heel	0.00642467	0.00410907	0.117927	0.000553777	0.00743486	0.940625	0.0150745	0.0112541	0.180416	-0.0529525	0.0322675	0.100787	velocity of sound measurement	EFO_0005654	Penalized regression (bigstatsr)	HapMap3 variants	65064	PGP000263	34995502	10.1016/j.ajhg.2021.11.008		European:100	European:37.5|African:25|East Asian:12.5|Greater Middle Eastern:12.5|South Asian:12.5	https://ftp.ebi.ac.uk/pub/databases/spot/pgs/scores/PGS001957/ScoringFiles/PGS001957.txt.gz
PGS001637	GBE_INI25011	Volume of thalamus (L)	-0.00642462	0.00411269	0.118254	-0.00197491	0.00765568	0.796433	-0.0121817	0.0112759	0.279996	0.0522857	0.0327916	0.110828	thalamus volume|neuroimaging measurement	EFO_0006935|EFO_0004346	snpnet		1328	PGP000244	35324888	10.1371/journal.pgen.1010105		European:100	European:40|African:20|East Asian:20|South Asian:20	https://ftp.ebi.ac.uk/pub/databases/spot/pgs/scores/PGS001637/ScoringFiles/PGS001637.txt.gz
PGS000836	F-INS	Fasting Insulin	0.00642614	0.00411815	0.118655	-0.00175958	0.00743627	0.81295	0.00708664	0.0114846	0.537199	0.00694095	0.0322643	0.829668	fasting blood insulin measurement	EFO_0004466	Genome-wide significant variants	r2=0.5, 250kb window	223	PGP000211	34737425	10.1038/s41588-021-00948-2	European:100		European:100	https://ftp.ebi.ac.uk/pub/databases/spot/pgs/scores/PGS000836/ScoringFiles/PGS000836.txt.gz
PGS000539	PRSWEB_PHECODE174.1_iCOGS-Overall-BRCA_LASSOSUM_MGI_20200608	Breast cancer (female)	0.00640809	0.00410976	0.118941	-0.0106522	0.00745302	0.152933	-0.00924113	0.0112053	0.409537	0.0403849	0.0321846	0.209556	breast carcinoma	EFO_0000305	Lassosum	s=0.5;Lambda=0.008859	18356	PGP000118	32991828	10.1016/j.ajhg.2020.08.025	European:100	European:100	European:100	https://ftp.ebi.ac.uk/pub/databases/spot/pgs/scores/PGS000539/ScoringFiles/PGS000539.txt.gz
PGS002540	disease_DIABETES_ANY_DIAGNOSED.P+T.1e-06	Diabetes (any type)	0.00642544	0.00412277	0.119109	-0.00289461	0.00750266	0.699636	0.0168157	0.0123504	0.173339	-0.00127486	0.0322223	0.96844	diabetes mellitus	EFO_0000400	Pruning and Thresholding (P+T)	p < 1e-06	598	PGP000332	35393596	10.1038/s41588-022-01036-9	European:100		African:25|East Asian:25|European:25|South Asian:25	https://ftp.ebi.ac.uk/pub/databases/spot/pgs/scores/PGS002540/ScoringFiles/PGS002540.txt.gz
PGS000270	NT-pro_BNP	N-terminal prohormone brain natriuretic peptide (NT-pro_BNP) serum levels	-0.00792501	0.00509066	0.119524	0.0141484	0.00752279	0.0600068	-0.0245552	0.0137215	0.0735274	0.024554	0.0535461	0.646551	blood protein measurement	EFO_0007937	LDpred	HapMap3 SNPs with MAF >0.05, HWE P>1e-05, imputation quality>0.95, fraction of causal markers 1.	554137	PGP000089	33067605	10.1038/s42255-020-00287-2		European:100	European:100	https://ftp.ebi.ac.uk/pub/databases/spot/pgs/scores/PGS000270/ScoringFiles/PGS000270.txt.gz
PGS002398	lung_FEV1FVCzSMOKE.P+T.0.0001	FEV1/FVC Ratio	-0.00639366	0.00411092	0.119877	0.00111882	0.00740087	0.879838	-0.00344562	0.0111001	0.756246	-0.00936191	0.0324153	0.772726	FEV/FEC ratio	EFO_0004713	Pruning and Thresholding (P+T)	p < 0.0001	12645	PGP000332	35393596	10.1038/s41588-022-01036-9	European:100		African:25|East Asian:25|European:25|South Asian:25	https://ftp.ebi.ac.uk/pub/databases/spot/pgs/scores/PGS002398/ScoringFiles/PGS002398.txt.gz
PGS000814	GRS12_LDLc	Low-density lipoprotein cholesterol	-0.00638131	0.00410394	0.119964	-0.00190261	0.00747491	0.799084	0.0026175	0.0113101	0.816981	0.0012331	0.0323596	0.969603	low density lipoprotein cholesterol measurement	EFO_0004611	Lead genome-wide significant SNPs from each locus, 6 APOE diplotypes	P < 5e-8, SNPs where the lead trait is Low density lipoprotein cholesterol.	12	PGP000200	23433573	10.1016/s0140-6736(12)62127-8	European:100		European:50|Not Reported:25|African:12.5|South Asian:12.5	https://ftp.ebi.ac.uk/pub/databases/spot/pgs/scores/PGS000814/ScoringFiles/PGS000814.txt.gz
PGS000825	HDL-C_PGS	High-density lipoprotein cholesterol	0.00638645	0.00410929	0.120149	-7.05e-05	0.00741274	0.992409	-0.0108715	0.0111691	0.330378	0.0068838	0.0331863	0.835675	high density lipoprotein cholesterol measurement	EFO_0004612	Pruning of FDR filtered SNPs	FDR < 5%, r^2 < 0.2	883	PGP000210	31048771	10.1038/s41598-019-43058-0	European:100		Multi-ancestry (including European):100	https://ftp.ebi.ac.uk/pub/databases/spot/pgs/scores/PGS000825/ScoringFiles/PGS000825.txt.gz
PGS001564	GBE_INI25887	Volume of grey matter in Hippocampus (R)	-0.00638349	0.00411043	0.120424	0.000442544	0.00745142	0.952641	0.0229882	0.011205	0.0402084	0.0186479	0.0321448	0.561833	grey matter volume measurement|neuroimaging measurement	EFO_0005420|EFO_0004346	snpnet		1336	PGP000244	35324888	10.1371/journal.pgen.1010105		European:100	European:40|African:20|East Asian:20|South Asian:20	https://ftp.ebi.ac.uk/pub/databases/spot/pgs/scores/PGS001564/ScoringFiles/PGS001564.txt.gz
PGS000182	neut	Neutrophil count	0.00638897	0.00411819	0.120805	-0.00439757	0.00745477	0.555257	0.00924928	0.011192	0.408565	-0.0169359	0.032968	0.607457	neutrophil count	EFO_0004833	Genome-wide significant variants	Conditionally independent GWAS associations	492	PGP000078	32888494	10.1016/j.cell.2020.08.008	European:100		European:100	https://ftp.ebi.ac.uk/pub/databases/spot/pgs/scores/PGS000182/ScoringFiles/PGS000182.txt.gz
PGS002510	blood_MEAN_PLATELET_VOL.P+T.0.01	Mean Platelet Volume	0.00634214	0.00409096	0.121074	0.0133368	0.00745383	0.0735741	0.00781425	0.0111825	0.48468	0.0669322	0.0320087	0.0365224	mean platelet volume	EFO_0004584	Pruning and Thresholding (P+T)	p < 0.01	183887	PGP000332	35393596	10.1038/s41588-022-01036-9	European:100		African:25|East Asian:25|European:25|South Asian:25	https://ftp.ebi.ac.uk/pub/databases/spot/pgs/scores/PGS002510/ScoringFiles/PGS002510.txt.gz
PGS002578	repro_MENARCHE_AGE.P+T.5e-08	Age of Menarche	-0.00637138	0.00410983	0.121075	-0.00653608	0.00742727	0.378853	0.00544652	0.0112877	0.629436	0.0258757	0.0325864	0.427158	age at menarche	EFO_0004703	Pruning and Thresholding (P+T)	p < 5e-08	891	PGP000332	35393596	10.1038/s41588-022-01036-9	European:100		African:25|East Asian:25|European:25|South Asian:25	https://ftp.ebi.ac.uk/pub/databases/spot/pgs/scores/PGS002578/ScoringFiles/PGS002578.txt.gz
PGS001270	GBE_HC151	Multiple sclerosis	-0.00637721	0.00411363	0.121078	0.000799809	0.00743399	0.914323	0.00221957	0.0112773	0.843971	-0.00642478	0.0346088	0.852727	multiple sclerosis	MONDO_0005301	snpnet		41	PGP000244	35324888	10.1371/journal.pgen.1010105		European:100	European:50|African:25|South Asian:25	https://ftp.ebi.ac.uk/pub/databases/spot/pgs/scores/PGS001270/ScoringFiles/PGS001270.txt.gz
PGS002632	bmd_HEEL_TSCOREz.PolyFun-pred	Bone Mineral Density	0.0063579	0.00410889	0.121779	-0.000104581	0.00746385	0.988821	0.0207377	0.0113033	0.0665572	-0.0443955	0.0325709	0.17287	bone density	EFO_0003923	PolyFun-pred		432286	PGP000332	35393596	10.1038/s41588-022-01036-9	European:100		African:25|East Asian:25|European:25|South Asian:25	https://ftp.ebi.ac.uk/pub/databases/spot/pgs/scores/PGS002632/ScoringFiles/PGS002632.txt.gz
PGS000227	CTSD	Cathepsin D (CTSD) serum levels	0.00636835	0.00411671	0.121874	0.00562233	0.0074188	0.448542	0.000104634	0.0112368	0.992571	0.0139229	0.0328125	0.671336	blood protein measurement	EFO_0007937	LDpred	HapMap3 SNPs with MAF >0.05, HWE P>1e-05, imputation quality>0.95, fraction of causal markers 0.001.	552134	PGP000089	33067605	10.1038/s42255-020-00287-2		European:100	European:100	https://ftp.ebi.ac.uk/pub/databases/spot/pgs/scores/PGS000227/ScoringFiles/PGS000227.txt.gz
PGS002730	GRSlipid_35	LDL lowering in response to statin	0.00632963	0.00410637	0.123215	0.00681861	0.00741164	0.35758	0.0113846	0.0113936	0.317691	0.0088298	0.0321952	0.783886	response to statin|low density lipoprotein cholesterol measurement	GO_0036273|EFO_0004611	Genome-wide significant variants	p<1E-05, r2<0.001	35	PGP000337	35598204	10.1093/brain/awac186	European:100		European:100	https://ftp.ebi.ac.uk/pub/databases/spot/pgs/scores/PGS002730/ScoringFiles/PGS002730.txt.gz
PGS001615	GBE_INI25916	Volume of grey matter in Vermis IX Cerebellum	0.00633268	0.00410898	0.123273	0.00618879	0.00743408	0.405133	-0.0110104	0.0113304	0.331169	-0.0106599	0.0321491	0.74021	grey matter volume measurement|neuroimaging measurement	EFO_0005420|EFO_0004346	snpnet		1369	PGP000244	35324888	10.1371/journal.pgen.1010105		European:100	European:40|African:20|East Asian:20|South Asian:20	https://ftp.ebi.ac.uk/pub/databases/spot/pgs/scores/PGS001615/ScoringFiles/PGS001615.txt.gz
PGS000146	CRC_GRS_27	Colorectal cancer risk	0.00632328	0.00411109	0.124024	-0.0135548	0.00742384	0.0678736	-0.00739696	0.011216	0.509574	0.0155881	0.031915	0.625249	colorectal cancer	EFO_0005842	Genome-wide significant variants	LD r2 > 0.5	27	PGP000069	25683114	10.1053/j.gastro.2015.02.010	European:90.5|East Asian:7.4|Not Reported:2.1		European:100	https://ftp.ebi.ac.uk/pub/databases/spot/pgs/scores/PGS000146/ScoringFiles/PGS000146.txt.gz
PGS001712	GBE_INI25593	WA L1 in tract superior thalamic radiation (R)	-0.00632015	0.0041108	0.124183	0.000544769	0.00741879	0.941463	-0.00429784	0.0111896	0.700911	0.00625064	0.0318908	0.844609	brain volume measurement|neuroimaging measurement	EFO_0006930|EFO_0004346	snpnet		358	PGP000244	35324888	10.1371/journal.pgen.1010105		European:100	European:40|African:20|East Asian:20|South Asian:20	https://ftp.ebi.ac.uk/pub/databases/spot/pgs/scores/PGS001712/ScoringFiles/PGS001712.txt.gz
PGS000098	lymph_p	Lymphocyte percentage of white cells	0.00631934	0.00411578	0.124687	-0.000727168	0.00744941	0.922239	-0.00592134	0.0111705	0.596051	-0.0106517	0.0323291	0.741795	lymphocyte percentage of leukocytes	EFO_0007993	Regularized Regression (Elastic Net)	Bi-allelic variants (MAF > 0.01, INFO > 0.4, missingness rate < 0.1) with LD thinning (r2 threshold = 0.5)	22363	PGP000051	35072137	10.1016/j.xgen.2021.100086	European:100	European:100	European:100	https://ftp.ebi.ac.uk/pub/databases/spot/pgs/scores/PGS000098/ScoringFiles/PGS000098.txt.gz
PGS001539	GBE_INI25025	Volume of brain stem + 4th ventricle	-0.00630241	0.00411031	0.125198	-0.00565215	0.00748161	0.449965	-0.00737786	0.0113603	0.516052	-0.0320863	0.03222	0.319323	fourth ventricle volume measurement|brain stem volume measurement|neuroimaging measurement	EFO_0010303|EFO_0010605|EFO_0004346	snpnet		1183	PGP000244	35324888	10.1371/journal.pgen.1010105		European:100	European:40|African:20|East Asian:20|South Asian:20	https://ftp.ebi.ac.uk/pub/databases/spot/pgs/scores/PGS001539/ScoringFiles/PGS001539.txt.gz
PGS000273	PAR-1	Proteinase-activated receptor 1 (PAR-1) serum levels	-0.00643734	0.00420202	0.125531	-0.00374466	0.00747533	0.616416	0.00429049	0.0114248	0.707258	-0.0603296	0.032562	0.0639169	blood protein measurement	EFO_0007937	LDpred	HapMap3 SNPs with MAF >0.05, HWE P>1e-05, imputation quality>0.95, fraction of causal markers 0.001.	552202	PGP000089	33067605	10.1038/s42255-020-00287-2		European:100	European:100	https://ftp.ebi.ac.uk/pub/databases/spot/pgs/scores/PGS000273/ScoringFiles/PGS000273.txt.gz
PGS001913	portability-PLR_F_length_menstrual_cycle	Length of menstrual cycle	-0.006283	0.0041067	0.126032	-0.00353206	0.00745027	0.635439	0.000726302	0.0112831	0.948675	-0.0658026	0.0325224	0.0430422	menstrual cycle measurement	EFO_0007786	Penalized regression (bigstatsr)	HapMap3 variants	339	PGP000263	34995502	10.1016/j.ajhg.2021.11.008		European:100	European:37.5|African:25|East Asian:12.5|Greater Middle Eastern:12.5|South Asian:12.5	https://ftp.ebi.ac.uk/pub/databases/spot/pgs/scores/PGS001913/ScoringFiles/PGS001913.txt.gz
PGS001584	GBE_INI25849	Volume of grey matter in Parahippocampal Gyrus, anterior division (R)	-0.00629406	0.00411393	0.126032	0.00106805	0.00745991	0.886154	-0.00961613	0.0116471	0.409016	0.0116741	0.0322197	0.717106	grey matter volume measurement|neuroimaging measurement	EFO_0005420|EFO_0004346	snpnet		1250	PGP000244	35324888	10.1371/journal.pgen.1010105		European:100	European:40|African:20|East Asian:20|South Asian:20	https://ftp.ebi.ac.uk/pub/databases/spot/pgs/scores/PGS001584/ScoringFiles/PGS001584.txt.gz
PGS001129	GBE_BIN_FC30022506	Smoking status (ever vs never smokers)	0.00631298	0.0041283	0.126216	0.00742566	0.00754218	0.324845	0.0133339	0.0113559	0.240322	-0.0118528	0.0322595	0.713306	smoking status measurement	EFO_0006527	snpnet		974	PGP000244	35324888	10.1371/journal.pgen.1010105		European:100	European:40|African:20|East Asian:20|South Asian:20	https://ftp.ebi.ac.uk/pub/databases/spot/pgs/scores/PGS001129/ScoringFiles/PGS001129.txt.gz
PGS002130	portability-ldpred2_F_log_testosterone	Testosterone (female only)	-0.00627614	0.00410967	0.12672	-0.00105905	0.00747858	0.887387	-0.0355034	0.0113473	0.00175529	0.0119462	0.032371	0.712098	testosterone measurement|female	EFO_0004908|PATO_0000383	LDpred2 (bigsnpr)	LDpred2-auto using HapMap3 variants	650195	PGP000263	34995502	10.1016/j.ajhg.2021.11.008		European:100	European:37.5|African:25|East Asian:12.5|Greater Middle Eastern:12.5|South Asian:12.5	https://ftp.ebi.ac.uk/pub/databases/spot/pgs/scores/PGS002130/ScoringFiles/PGS002130.txt.gz
PGS000667	LPA_GRS43	Lipoprotein A	-0.00627168	0.00411588	0.127565	0.0033048	0.00743902	0.656861	-0.0207554	0.0115463	0.0722449	0.0203883	0.0317854	0.52124	lipoprotein A measurement	EFO_0006925	Genome-wide significant variants	p<5e-8, variants in the LPA gene region	43	PGP000127	33021622	10.1001/jamacardio.2020.5398	European:100		European:75|African:8.3|East Asian:8.3|South Asian:8.3	https://ftp.ebi.ac.uk/pub/databases/spot/pgs/scores/PGS000667/ScoringFiles/PGS000667.txt.gz
PGS001675	GBE_INI25667	WA ICVF in tract medial lemniscus (L)	0.00625447	0.00410587	0.127684	0.0101456	0.00744316	0.172858	0.0145726	0.0113909	0.200784	-0.0960784	0.0324417	0.00306076	brain volume measurement|neuroimaging measurement	EFO_0006930|EFO_0004346	snpnet		663	PGP000244	35324888	10.1371/journal.pgen.1010105		European:100	European:40|African:20|East Asian:20|South Asian:20	https://ftp.ebi.ac.uk/pub/databases/spot/pgs/scores/PGS001675/ScoringFiles/PGS001675.txt.gz
PGS001473	GBE_INI25370	Mean ICVF in posterior corona radiata on FA skeleton (R)	0.00625426	0.00411089	0.128162	-0.00878954	0.00744516	0.237774	0.0238671	0.011408	0.0364259	-0.0634842	0.0320373	0.0475271	brain volume measurement|neuroimaging measurement	EFO_0006930|EFO_0004346	snpnet		1934	PGP000244	35324888	10.1371/journal.pgen.1010105		European:100	European:40|African:20|East Asian:20|South Asian:20	https://ftp.ebi.ac.uk/pub/databases/spot/pgs/scores/PGS001473/ScoringFiles/PGS001473.txt.gz
PGS000304	GRS43_HbA1c	HbA1c	0.00627709	0.00412738	0.128299	-0.000790003	0.00744778	0.915525	0.00398818	0.0113309	0.724857	-0.0188927	0.0318915	0.553579	HbA1c measurement	EFO_0004541	GWAS-significant (lead and secondary) variants	beta coefficient for effect size after TRAILS' correction and used as weights for the GRS. R2 threshold = 0.1	43	PGP000092	32527150	10.1161/circgen.119.002775	European:72.4|East Asian:15.1|African:6.2|South Asian:6.2		European:100	https://ftp.ebi.ac.uk/pub/databases/spot/pgs/scores/PGS000304/ScoringFiles/PGS000304.txt.gz
PGS001307	GBE_HC1102	Ulcerative colitis (time-to-event)	0.00624869	0.00411026	0.128444	0.00376711	0.00744736	0.612975	-0.00402435	0.0112085	0.719561	0.0487364	0.0319729	0.127433	ulcerative colitis	EFO_0000729	snpnet		809	PGP000244	35324888	10.1371/journal.pgen.1010105		European:100	European:40|African:20|East Asian:20|South Asian:20	https://ftp.ebi.ac.uk/pub/databases/spot/pgs/scores/PGS001307/ScoringFiles/PGS001307.txt.gz
PGS001152	GBE_INI30070	Red blood cell distribution width	0.00624966	0.00411407	0.128739	-0.00906419	0.00743347	0.222702	0.00661997	0.0112266	0.555413	-0.05028	0.0324747	0.121554	red blood cell distribution width	EFO_0005192	snpnet		10179	PGP000244	35324888	10.1371/journal.pgen.1010105		European:100	European:40|African:20|East Asian:20|South Asian:20	https://ftp.ebi.ac.uk/pub/databases/spot/pgs/scores/PGS001152/ScoringFiles/PGS001152.txt.gz
PGS001472	GBE_INI25371	Mean ICVF in posterior corona radiata on FA skeleton (L)	0.00624903	0.0041139	0.128761	-0.00865783	0.00745422	0.245452	0.0314917	0.0115146	0.00623907	-0.0637152	0.0322518	0.048205	brain volume measurement|neuroimaging measurement	EFO_0006930|EFO_0004346	snpnet		2727	PGP000244	35324888	10.1371/journal.pgen.1010105		European:100	European:40|African:20|East Asian:20|South Asian:20	https://ftp.ebi.ac.uk/pub/databases/spot/pgs/scores/PGS001472/ScoringFiles/PGS001472.txt.gz
PGS001864	portability-PLR_594	Urinary calculus	0.0062205	0.0041181	0.130909	-0.00278463	0.00744241	0.708288	-0.000211403	0.011228	0.984978	0.0355821	0.035556	0.316954	urolithiasis	MONDO_0024647	Penalized regression (bigstatsr)	HapMap3 variants	5599	PGP000263	34995502	10.1016/j.ajhg.2021.11.008		European:100	European:37.5|African:25|East Asian:12.5|Greater Middle Eastern:12.5|South Asian:12.5	https://ftp.ebi.ac.uk/pub/databases/spot/pgs/scores/PGS001864/ScoringFiles/PGS001864.txt.gz
PGS001297	GBE_HC337	Type 1 diabetes	0.00621503	0.00411853	0.131289	0.00264621	0.00743999	0.722085	-0.000826387	0.0112073	0.94122	0.0585232	0.0340254	0.0854351	type 1 diabetes mellitus	MONDO_0005147	snpnet		69	PGP000244	35324888	10.1371/journal.pgen.1010105		European:100	European:50|African:25|South Asian:25	https://ftp.ebi.ac.uk/pub/databases/spot/pgs/scores/PGS001297/ScoringFiles/PGS001297.txt.gz
PGS002294	PRS111	Breast cancer	-0.00619779	0.00410844	0.131414	-0.00643502	0.00744074	0.387129	0.00424094	0.0113021	0.707487	0.00184584	0.0320702	0.954102	breast carcinoma	EFO_0000305	Fine-mapping of GWAS-significant loci	p<0.00005	111	PGP000324	35311964	10.1001/jamanetworkopen.2021.49030	European:88.3|East Asian:11.7	East Asian:100	East Asian:100	https://ftp.ebi.ac.uk/pub/databases/spot/pgs/scores/PGS002294/ScoringFiles/PGS002294.txt.gz
PGS000016	GPS_AF	Atrial fibrillation	0.00631361	0.00418525	0.131417	0.00178938	0.00767067	0.815547	-0.0155011	0.01176	0.187461	-0.0106797	0.0320998	0.739358	atrial fibrillation	EFO_0000275	LDpred	ÃÂ = 0.003; LD panel = 503 1000G Europeans	6730541	PGP000006	30104762	10.1038/s41588-018-0183-z	European:89.9|African:4.4|East Asian:3.1|Hispanic or Latin American:2.5	European:100	European:66.7|Not Reported:33.3	https://ftp.ebi.ac.uk/pub/databases/spot/pgs/scores/PGS000016/ScoringFiles/PGS000016.txt.gz
PGS000861	UACR	Urine Albumin-to-Creatinine ratio	-0.00619773	0.00411056	0.131617	0.00655824	0.0076942	0.394013	0.0064855	0.0120616	0.590784	0.0430621	0.0320415	0.178965	urinary albumin to creatinine ratio	EFO_0007778	Genome-wide significant variants	r2=0.1, 250kb window	93	PGP000211	34737425	10.1038/s41588-021-00948-2	European:97|African:1.2|East Asian:1.1|South Asian:0.4|Hispanic or Latin American:0.3		European:100	https://ftp.ebi.ac.uk/pub/databases/spot/pgs/scores/PGS000861/ScoringFiles/PGS000861.txt.gz
PGS000733	PHS46+African	Prostate cancer	-0.00620598	0.00411807	0.131808	0.00503176	0.00743151	0.498353	0.0097804	0.0112562	0.384909	0.0201648	0.0323362	0.532891	prostate carcinoma	EFO_0001663	46 variants from Seibert et al (PGS000067). Effect weights from Huynh-Le et al (DOI: 10.1101/19012237)	Multivariable logistic regression adjusting for PHS46 and 4PCs used to determine additional SNPs. p<1e-6	49	PGP000139	32930425	10.1002/ijc.33282	European:100	African:100	African:100	https://ftp.ebi.ac.uk/pub/databases/spot/pgs/scores/PGS000733/ScoringFiles/PGS000733.txt.gz
PGS001418	GBE_INI25071	Mean FA in cerebral peduncle on FA skeleton (L)	-0.00621155	0.00412249	0.131875	0.00623667	0.00744133	0.401967	-0.00549186	0.0112141	0.624326	-0.0230201	0.0318743	0.470162	brain volume measurement|neuroimaging measurement	EFO_0006930|EFO_0004346	snpnet		1295	PGP000244	35324888	10.1371/journal.pgen.1010105		European:100	European:40|African:20|East Asian:20|South Asian:20	https://ftp.ebi.ac.uk/pub/databases/spot/pgs/scores/PGS001418/ScoringFiles/PGS001418.txt.gz
PGS001516	GBE_HC1112	Other diseases of intestine (time-to-event)	0.00617635	0.00410765	0.132679	0.00468684	0.0074363	0.528521	0.00673789	0.0115153	0.558465	0.0458672	0.0321156	0.153237	intestinal disease	EFO_0009431	snpnet		90	PGP000244	35324888	10.1371/journal.pgen.1010105		European:100	European:40|African:20|East Asian:20|South Asian:20	https://ftp.ebi.ac.uk/pub/databases/spot/pgs/scores/PGS001516/ScoringFiles/PGS001516.txt.gz
PGS000741	PCa_PHS2	Prostate cancer	-0.00618515	0.00411822	0.133123	0.00772348	0.00747522	0.301505	0.0070999	0.0113009	0.529833	0.0216156	0.0323387	0.503869	prostate carcinoma	EFO_0001663	Cox proportional hazard regression - reestimated weights of 46 SNPs from Seibert et al (PGS000067)	22 proxies variants with r^2 Ã¢â€°Â¥ 0.9.	46	PGP000149	33623038	10.1038/s41467-021-21287-0		European:100	Multi-ancestry (excluding European):60|Not Reported:20|Multi-ancestry (including European):20	https://ftp.ebi.ac.uk/pub/databases/spot/pgs/scores/PGS000741/ScoringFiles/PGS000741.txt.gz
PGS000091	eo_p	Eosinophil percentage of white cells	-0.00621157	0.0041422	0.133723	0.00336042	0.00746536	0.652613	-0.0010267	0.0112123	0.927041	-0.0327998	0.0326068	0.314455	eosinophil percentage of leukocytes	EFO_0007991	Regularized Regression (Elastic Net)	Bi-allelic variants (MAF > 0.01, INFO > 0.4, missingness rate < 0.1) with LD thinning (r2 threshold = 0.5)	24406	PGP000051	35072137	10.1016/j.xgen.2021.100086	European:100	European:100	European:100	https://ftp.ebi.ac.uk/pub/databases/spot/pgs/scores/PGS000091/ScoringFiles/PGS000091.txt.gz
PGS001392	GBE_FH1001	Family history of lung cancer	0.0061929	0.00413112	0.133852	0.011618	0.00744233	0.118508	0.0102757	0.0113639	0.365867	0.00820809	0.0325779	0.801078	family history of lung cancer	EFO_0006953	snpnet		312	PGP000244	35324888	10.1371/journal.pgen.1010105		European:100	European:40|African:20|East Asian:20|South Asian:20	https://ftp.ebi.ac.uk/pub/databases/spot/pgs/scores/PGS001392/ScoringFiles/PGS001392.txt.gz
PGS001867	portability-PLR_618	Genital prolapse	0.0061562	0.00410813	0.133992	-0.00246822	0.00745521	0.740589	-0.00899378	0.0112932	0.425806	0.0028903	0.0321784	0.92843	prolapse of female genital organ	MONDO_0001592	Penalized regression (bigstatsr)	HapMap3 variants	9708	PGP000263	34995502	10.1016/j.ajhg.2021.11.008		European:100	European:37.5|African:25|East Asian:12.5|Greater Middle Eastern:12.5|South Asian:12.5	https://ftp.ebi.ac.uk/pub/databases/spot/pgs/scores/PGS001867/ScoringFiles/PGS001867.txt.gz
PGS000271	OPG	Osteoprotegerin (OPG) serum levels	-0.00621568	0.00414855	0.134061	-0.00429404	0.00743948	0.563807	0.0102096	0.0115727	0.377657	-0.0765241	0.0329862	0.0203472	blood protein measurement	EFO_0007937	LDpred	HapMap3 SNPs with MAF >0.05, HWE P>1e-05, imputation quality>0.95, fraction of causal markers 0.003.	552205	PGP000089	33067605	10.1038/s42255-020-00287-2		European:100	European:100	https://ftp.ebi.ac.uk/pub/databases/spot/pgs/scores/PGS000271/ScoringFiles/PGS000271.txt.gz
PGS001872	portability-PLR_697	Sarcoidosis	-0.00616937	0.00412168	0.134442	-0.00350865	0.00755274	0.642252	-0.00861235	0.0113103	0.446381	0.014557	0.0325965	0.655178	skin sarcoidosis	EFO_1000767	Penalized regression (bigstatsr)	HapMap3 variants	79	PGP000263	34995502	10.1016/j.ajhg.2021.11.008		European:100	European:42.9|African:28.6|Greater Middle Eastern:14.3|South Asian:14.3	https://ftp.ebi.ac.uk/pub/databases/spot/pgs/scores/PGS001872/ScoringFiles/PGS001872.txt.gz
PGS001942	portability-PLR_log_bilirubin	Total bilirubin	-0.00616227	0.00411992	0.134726	0.00607637	0.0074126	0.412367	0.00801371	0.0111635	0.47285	0.0212278	0.0319864	0.506914	bilirubin measurement	EFO_0004570	Penalized regression (bigstatsr)	HapMap3 variants	33190	PGP000263	34995502	10.1016/j.ajhg.2021.11.008		European:100	European:37.5|African:25|East Asian:12.5|Greater Middle Eastern:12.5|South Asian:12.5	https://ftp.ebi.ac.uk/pub/databases/spot/pgs/scores/PGS001942/ScoringFiles/PGS001942.txt.gz
PGS002622	disease_T2D.P+T.5e-08	Type 2 diabetes	0.00617887	0.00415179	0.136687	-0.00088734	0.00745727	0.905283	0.0152739	0.0119174	0.199965	0.0028878	0.0299798	0.923262	type 2 diabetes mellitus	MONDO_0005148	Pruning and Thresholding (P+T)	p < 5e-08	293	PGP000332	35393596	10.1038/s41588-022-01036-9	European:100		African:25|East Asian:25|European:25|South Asian:25	https://ftp.ebi.ac.uk/pub/databases/spot/pgs/scores/PGS002622/ScoringFiles/PGS002622.txt.gz
PGS001160	GBE_INI23130	Trunk mass (predicted)	0.00618412	0.00415734	0.136878	0.00398901	0.0074679	0.593234	0.0297464	0.0113748	0.00891976	-0.0143741	0.032799	0.661206	body composition measurement	EFO_0005106	snpnet		32685	PGP000244	35324888	10.1371/journal.pgen.1010105		European:100	European:40|African:20|East Asian:20|South Asian:20	https://ftp.ebi.ac.uk/pub/databases/spot/pgs/scores/PGS001160/ScoringFiles/PGS001160.txt.gz
PGS000551	PRSWEB_PHECODE184.11_Phelan-IEOC_PT_UKB_20200608	Malignant neoplasm of ovary	0.00609928	0.00410542	0.137367	0.000482399	0.00741445	0.948125	0.0113765	0.0112265	0.310886	0.0123194	0.0324684	0.704371	ovarian neoplasm	EFO_0003893	Pruning and Thresholding (P+T)	LD Clumping (MAF >= 1%, r^2 <= 0.1) & P<=1.26e-09	12	PGP000118	32991828	10.1016/j.ajhg.2020.08.025	European:100	European:100	European:100	https://ftp.ebi.ac.uk/pub/databases/spot/pgs/scores/PGS000551/ScoringFiles/PGS000551.txt.gz
PGS000781	GRS7_Glio	Glioma	0.00609402	0.00410629	0.13779	0.00322511	0.00745003	0.665088	-0.0185926	0.0113621	0.101763	0.039874	0.0333999	0.232542	brain neoplasm|glioma	EFO_0003833|EFO_0005543	Genome-wide significant variants	NR	5	PGP000185	31792337	10.1038/s41598-019-54701-1	European:100		Multi-ancestry (including European):100	https://ftp.ebi.ac.uk/pub/databases/spot/pgs/scores/PGS000781/ScoringFiles/PGS000781.txt.gz
PGS002315	bmd_HEEL_TSCOREz.BOLT-LMM	Bone Mineral Density	0.00609744	0.00410877	0.137807	0.00626238	0.00744628	0.400343	0.0216105	0.0112307	0.0543252	-0.0486936	0.0319052	0.126961	bone density	EFO_0003923	BOLT-LMM		1109311	PGP000332	35393596	10.1038/s41588-022-01036-9	European:100		African:25|East Asian:25|European:25|South Asian:25	https://ftp.ebi.ac.uk/pub/databases/spot/pgs/scores/PGS002315/ScoringFiles/PGS002315.txt.gz
PGS000348	PRS_PrCa	Prostate cancer	-0.00610171	0.00411168	0.13781	0.00523324	0.00757387	0.489591	0.000926048	0.0113001	0.934686	0.0393908	0.0321403	0.220355	prostate carcinoma	EFO_0001663	Genome-wide significant variants	Risk was normalized to population average (see Methods 2.3). Includes proxy variants	72	PGP000113	33258481	10.1002/pros.24058	European:88.9|African:4.9|East Asian:3.9|Hispanic or Latin American:2.2		European:100	https://ftp.ebi.ac.uk/pub/databases/spot/pgs/scores/PGS000348/ScoringFiles/PGS000348.txt.gz
PGS002389	repro_ChildLess.P+T.0.0001	Childless	-0.00619282	0.00417686	0.138167	-0.00895492	0.00770306	0.245027	0.00481552	0.014023	0.731296	0.0194213	0.0316253	0.539146	reproductive behaviour measurement	EFO_0007862	Pruning and Thresholding (P+T)	p < 0.0001	1578	PGP000332	35393596	10.1038/s41588-022-01036-9	European:100		African:25|East Asian:25|European:25|South Asian:25	https://ftp.ebi.ac.uk/pub/databases/spot/pgs/scores/PGS002389/ScoringFiles/PGS002389.txt.gz
PGS002362	bp_DIASTOLICadjMEDz.BOLT-LMM-BBJ	Diastolic blood pressure	0.0060797	0.00410936	0.139013	-0.00868369	0.0074126	0.241407	0.010757	0.0112176	0.337586	-0.0011357	0.0326429	0.972246	diastolic blood pressure	EFO_0006336	BOLT-LMM-BBJ		920925	PGP000332	35393596	10.1038/s41588-022-01036-9	East Asian:100		African:25|East Asian:25|European:25|South Asian:25	https://ftp.ebi.ac.uk/pub/databases/spot/pgs/scores/PGS002362/ScoringFiles/PGS002362.txt.gz
PGS001220	GBE_INI30040	Mean corpuscular volume	-0.00607207	0.00411111	0.139678	-0.00246132	0.00745029	0.741124	-0.00536385	0.0112826	0.634497	-0.00800223	0.0335234	0.811334	mean corpuscular volume	EFO_0004526	snpnet		17311	PGP000244	35324888	10.1371/journal.pgen.1010105		European:100	European:40|African:20|East Asian:20|South Asian:20	https://ftp.ebi.ac.uk/pub/databases/spot/pgs/scores/PGS001220/ScoringFiles/PGS001220.txt.gz
PGS000054	ALZ21_EFIGA	Alzheimer's disease (late onset)	0.00607303	0.00411333	0.13983	0.00350085	0.00751639	0.641386	-0.0058106	0.0119327	0.626294	0.00678233	0.0323581	0.833978	late-onset Alzheimers disease	EFO_1001870	Genome-wide significant variants	P<5x10e-8 in discovery samples	21	PGP000039	28213371	10.1212/WNL.0000000000003734	European:100		Hispanic or Latin American:100	https://ftp.ebi.ac.uk/pub/databases/spot/pgs/scores/PGS000054/ScoringFiles/PGS000054.txt.gz
PGS001058	GBE_BIN_FC20001468	Cereal consumption (biscuit cereal)	0.0060628	0.00411103	0.140276	0.00132544	0.00745839	0.85895	0.00874423	0.011215	0.435572	-0.0223046	0.0320723	0.486775	diet measurement	EFO_0008111	snpnet		146	PGP000244	35324888	10.1371/journal.pgen.1010105		European:100	European:40|African:20|East Asian:20|South Asian:20	https://ftp.ebi.ac.uk/pub/databases/spot/pgs/scores/PGS001058/ScoringFiles/PGS001058.txt.gz
PGS001845	portability-PLR_454	Varicose veins	0.00605574	0.00410696	0.140345	0.000206674	0.00743237	0.977816	-0.00375383	0.0111895	0.737265	0.0026036	0.0325031	0.936155	Varicose veins	HP_0002619	Penalized regression (bigstatsr)	HapMap3 variants	15748	PGP000263	34995502	10.1016/j.ajhg.2021.11.008		European:100	European:37.5|African:25|East Asian:12.5|Greater Middle Eastern:12.5|South Asian:12.5	https://ftp.ebi.ac.uk/pub/databases/spot/pgs/scores/PGS001845/ScoringFiles/PGS001845.txt.gz
PGS001076	GBE_INI30210	Eosinophill %	-0.00610836	0.00414535	0.140604	0.000505393	0.00741956	0.945693	0.00886709	0.0112061	0.428783	-0.022998	0.0322823	0.476215	eosinophil percentage of leukocytes	EFO_0007991	snpnet		12563	PGP000244	35324888	10.1371/journal.pgen.1010105		European:100	European:40|African:20|East Asian:20|South Asian:20	https://ftp.ebi.ac.uk/pub/databases/spot/pgs/scores/PGS001076/ScoringFiles/PGS001076.txt.gz
PGS002583	bmd_HEEL_TSCOREz.P+T.5e-08	Bone Mineral Density	0.00604921	0.00410811	0.140885	0.000634002	0.00751784	0.932792	0.00866458	0.011516	0.451816	-0.0815992	0.0322227	0.0113299	bone density	EFO_0003923	Pruning and Thresholding (P+T)	p < 5e-08	7908	PGP000332	35393596	10.1038/s41588-022-01036-9	European:100		African:25|East Asian:25|European:25|South Asian:25	https://ftp.ebi.ac.uk/pub/databases/spot/pgs/scores/PGS002583/ScoringFiles/PGS002583.txt.gz
PGS001525	GBE_INI12340	QRS duration	-0.00604597	0.00410897	0.141181	0.00646192	0.0074233	0.384032	-0.00691541	0.0111927	0.536672	0.0410811	0.0317692	0.195973	QRS duration	EFO_0005055	snpnet		401	PGP000244	35324888	10.1371/journal.pgen.1010105		European:100	European:40|African:20|East Asian:20|South Asian:20	https://ftp.ebi.ac.uk/pub/databases/spot/pgs/scores/PGS001525/ScoringFiles/PGS001525.txt.gz
PGS001374	GBE_INI2897	Age stopped smoking	0.00604068	0.00410764	0.141401	-0.00423496	0.0075459	0.574642	-0.0114965	0.0112977	0.30887	0.0141269	0.0321837	0.6607	smoking cessation	EFO_0004319	snpnet		663	PGP000244	35324888	10.1371/journal.pgen.1010105		European:100	European:40|African:20|East Asian:20|South Asian:20	https://ftp.ebi.ac.uk/pub/databases/spot/pgs/scores/PGS001374/ScoringFiles/PGS001374.txt.gz
PGS000834	CIR	Corrected insulin response (at 30mins during OGTT)	-0.0060364	0.00411284	0.142187	-0.00716815	0.00745025	0.335981	-0.00257194	0.0113765	0.821143	0.0064608	0.0320365	0.840175	insulin response measurement	EFO_0008473	Genome-wide significant variants	r2=0.5, 250kb window	220	PGP000211	34737425	10.1038/s41588-021-00948-2	European:100		European:100	https://ftp.ebi.ac.uk/pub/databases/spot/pgs/scores/PGS000834/ScoringFiles/PGS000834.txt.gz
PGS000619	PRSWEB_PHECODE191.1_GWAS-Catalog-r2019-05-03-X191.1_PT_UKB_20200608	Cancer of brain and nervous system	0.00604763	0.00412085	0.142221	0.00807706	0.00745672	0.278724	0.0109365	0.0112876	0.332599	0.0118585	0.0322463	0.713061	central nervous system cancer	EFO_0000326	Pruning and Thresholding (P+T)	LD Clumping (MAF >= 1%, r^2 <= 0.1) & P<=3.16e-09	19	PGP000118	32991828	10.1016/j.ajhg.2020.08.025	European:100	European:100	European:100	https://ftp.ebi.ac.uk/pub/databases/spot/pgs/scores/PGS000619/ScoringFiles/PGS000619.txt.gz
PGS002208	portability-ldpred2_monocyte_perc	Monocyte percentage	-0.00602152	0.00411188	0.143079	0.0125433	0.00758434	0.0981604	-0.00457579	0.0115893	0.692969	-0.0113282	0.0325986	0.728212	monocyte percentage of leukocytes	EFO_0007989	LDpred2 (bigsnpr)	LDpred2-auto using HapMap3 variants	544905	PGP000263	34995502	10.1016/j.ajhg.2021.11.008		European:100	European:37.5|African:25|East Asian:12.5|Greater Middle Eastern:12.5|South Asian:12.5	https://ftp.ebi.ac.uk/pub/databases/spot/pgs/scores/PGS002208/ScoringFiles/PGS002208.txt.gz
PGS002530	disease_ASTHMA_DIAGNOSED.P+T.1e-06	Asthma	0.00604706	0.00412973	0.143119	-0.00102791	0.00750766	0.891098	0.012477	0.0117936	0.290081	-0.0189371	0.0331342	0.567642	asthma	MONDO_0004979	Pruning and Thresholding (P+T)	p < 1e-06	817	PGP000332	35393596	10.1038/s41588-022-01036-9	European:100		African:25|East Asian:25|European:25|South Asian:25	https://ftp.ebi.ac.uk/pub/databases/spot/pgs/scores/PGS002530/ScoringFiles/PGS002530.txt.gz
PGS001606	GBE_INI25796	Volume of grey matter in Temporal Pole (L)	-0.00601984	0.00411156	0.14316	-0.00188331	0.0074376	0.800103	-0.0154794	0.0112467	0.168713	-0.0200695	0.0321131	0.531996	grey matter volume measurement|neuroimaging measurement	EFO_0005420|EFO_0004346	snpnet		1200	PGP000244	35324888	10.1371/journal.pgen.1010105		European:100	European:40|African:20|East Asian:20|South Asian:20	https://ftp.ebi.ac.uk/pub/databases/spot/pgs/scores/PGS001606/ScoringFiles/PGS001606.txt.gz
PGS001030	GBE_HC84	Pulmonary fibrosis	-0.00601304	0.00411312	0.143764	-0.00458587	0.00757994	0.545178	-0.00159524	0.0112928	0.887663	-0.0135161	0.0325485	0.677951	pulmonary fibrosis	EFO_0009448	snpnet		51	PGP000244	35324888	10.1371/journal.pgen.1010105		European:100	European:40|African:20|East Asian:20|South Asian:20	https://ftp.ebi.ac.uk/pub/databases/spot/pgs/scores/PGS001030/ScoringFiles/PGS001030.txt.gz
PGS002706	blood_MEAN_PLATELET_VOL.SBayesR	Mean Platelet Volume	0.00598775	0.00411195	0.145342	0.00122306	0.00740527	0.868817	-0.00231944	0.0114145	0.838977	0.0270888	0.0326442	0.406641	mean platelet volume	EFO_0004584	SBayesR		973986	PGP000332	35393596	10.1038/s41588-022-01036-9	European:100		African:25|East Asian:25|European:25|South Asian:25	https://ftp.ebi.ac.uk/pub/databases/spot/pgs/scores/PGS002706/ScoringFiles/PGS002706.txt.gz
PGS000105	neut	Neutrophil count	0.0059647	0.00410921	0.146628	-0.010252	0.00742436	0.167323	0.0189011	0.0112545	0.0930685	-0.00331077	0.0321445	0.917966	neutrophil count	EFO_0004833	Regularized Regression (Elastic Net)	Bi-allelic variants (MAF > 0.01, INFO > 0.4, missingness rate < 0.1) with LD thinning (r2 threshold = 0.5)	23864	PGP000051	35072137	10.1016/j.xgen.2021.100086	European:100	European:100	European:100	https://ftp.ebi.ac.uk/pub/databases/spot/pgs/scores/PGS000105/ScoringFiles/PGS000105.txt.gz
PGS000574	PRSWEB_PHECODE185_C61_PRS-CS_MGI_20200608	Cancer of prostate	-0.0059479	0.0041065	0.147502	1.34e-05	0.00741675	0.998561	0.00517185	0.0112086	0.6445	0.0110555	0.0322176	0.731485	prostate carcinoma	EFO_0001663	PRS-CS	Parameters = auto; LD reference (eur)	1111493	PGP000118	32991828	10.1016/j.ajhg.2020.08.025	European:100	European:100	European:100	https://ftp.ebi.ac.uk/pub/databases/spot/pgs/scores/PGS000574/ScoringFiles/PGS000574.txt.gz
PGS002092	portability-ldpred2_728.71	Contracture of palmar fascia [Dupuytren's disease]	-0.00596143	0.00411663	0.14758	0.00090578	0.00742276	0.902877	0.00178655	0.0112302	0.873603	0.0171066	0.0326778	0.600631	Dupuytren Contracture	EFO_0004229	LDpred2 (bigsnpr)	LDpred2-auto using HapMap3 variants	484484	PGP000263	34995502	10.1016/j.ajhg.2021.11.008		European:100	European:42.9|African:28.6|Greater Middle Eastern:14.3|South Asian:14.3	https://ftp.ebi.ac.uk/pub/databases/spot/pgs/scores/PGS002092/ScoringFiles/PGS002092.txt.gz
PGS002116	portability-ldpred2_ECG_P_duration	P duration	0.00594204	0.00410672	0.147923	0.00850869	0.00742324	0.251703	0.00803874	0.0113204	0.477635	0.03592	0.0319648	0.261124	P wave duration	EFO_0005094	LDpred2 (bigsnpr)	LDpred2-auto using HapMap3 variants	564874	PGP000263	34995502	10.1016/j.ajhg.2021.11.008		European:100	European:37.5|African:25|East Asian:12.5|Greater Middle Eastern:12.5|South Asian:12.5	https://ftp.ebi.ac.uk/pub/databases/spot/pgs/scores/PGS002116/ScoringFiles/PGS002116.txt.gz
PGS001271	GBE_HC810	Multiple sclerosis (time-to-event)	-0.00594891	0.00411544	0.148314	0.00131001	0.00743647	0.860168	0.00301708	0.0112649	0.78883	-0.00655627	0.0346565	0.849953	multiple sclerosis	MONDO_0005301	snpnet		36	PGP000244	35324888	10.1371/journal.pgen.1010105		European:100	European:50|African:25|South Asian:25	https://ftp.ebi.ac.uk/pub/databases/spot/pgs/scores/PGS001271/ScoringFiles/PGS001271.txt.gz
PGS000528	PRSWEB_PHECODE174.1_iCOGS-ER-positive-BRCA_PRS-CS_UKB_20200608	Breast cancer (female)	0.00594903	0.00411865	0.148623	-0.00810361	0.00744743	0.276548	-0.0116372	0.0112135	0.29937	0.0174673	0.0322661	0.588265	breast carcinoma	EFO_0000305	PRS-CS	Parameters = auto; LD reference (eur)	1116495	PGP000118	32991828	10.1016/j.ajhg.2020.08.025	European:100	European:100	European:100	https://ftp.ebi.ac.uk/pub/databases/spot/pgs/scores/PGS000528/ScoringFiles/PGS000528.txt.gz
PGS001591	GBE_INI25795	Volume of grey matter in Precentral Gyrus (R)	-0.00593858	0.00411224	0.148705	0.000158922	0.00744785	0.982976	-0.00114705	0.01117	0.918209	0.0153396	0.0326761	0.638752	grey matter volume measurement|neuroimaging measurement	EFO_0005420|EFO_0004346	snpnet		1370	PGP000244	35324888	10.1371/journal.pgen.1010105		European:100	European:40|African:20|East Asian:20|South Asian:20	https://ftp.ebi.ac.uk/pub/databases/spot/pgs/scores/PGS001591/ScoringFiles/PGS001591.txt.gz
PGS000728	CKD_PGS	Chronic kidney disease	-0.00722087	0.00500982	0.149488	-0.0318411	0.0288948	0.270477	-0.00372354	0.0337853	0.912241	0.0167584	0.0330698	0.612324	chronic kidney disease	EFO_0003884	LD thinning	UKB was used for thinning (bi-allelic SNPs, MAF > 1%, INFO > 0.4, excluding palindromic SNPs); r2 threshold = 0.9	1958860	PGP000137	34750571	10.1038/s42255-021-00478-5	European:100		European:100	https://ftp.ebi.ac.uk/pub/databases/spot/pgs/scores/PGS000728/ScoringFiles/PGS000728.txt.gz
PGS002167	portability-ldpred2_log_eosinophil_perc	Eosinophil percentage	-0.00593777	0.0041205	0.149576	0.0107486	0.00742064	0.147483	0.00043983	0.0114606	0.969387	-0.0538769	0.032502	0.0973882	eosinophil percentage of leukocytes	EFO_0007991	LDpred2 (bigsnpr)	LDpred2-auto using HapMap3 variants	593459	PGP000263	34995502	10.1016/j.ajhg.2021.11.008		European:100	European:37.5|African:25|East Asian:12.5|Greater Middle Eastern:12.5|South Asian:12.5	https://ftp.ebi.ac.uk/pub/databases/spot/pgs/scores/PGS002167/ScoringFiles/PGS002167.txt.gz
PGS002484	body_BALDING1.P+T.0.01	Balding Type 1	-0.00634471	0.0044121	0.150427	-0.00904195	0.00878964	0.303618	0.00597947	0.0221774	0.787453	-0.0382896	0.0324629	0.238204	balding measurement	EFO_0007825	Pruning and Thresholding (P+T)	p < 0.01	106858	PGP000332	35393596	10.1038/s41588-022-01036-9	European:100		African:25|East Asian:25|European:25|South Asian:25	https://ftp.ebi.ac.uk/pub/databases/spot/pgs/scores/PGS002484/ScoringFiles/PGS002484.txt.gz
PGS001248	GBE_HC328	Gout	0.00590826	0.00411091	0.150657	-0.0229503	0.00750883	0.00223977	0.00335973	0.0112151	0.764503	0.00848802	0.032738	0.795426	gout	EFO_0004274	snpnet		880	PGP000244	35324888	10.1371/journal.pgen.1010105		European:100	European:40|African:20|East Asian:20|South Asian:20	https://ftp.ebi.ac.uk/pub/databases/spot/pgs/scores/PGS001248/ScoringFiles/PGS001248.txt.gz
PGS001356	AF_AnnoPred_PRS	Atrial fibrillation	-0.00598328	0.00416401	0.150746	0.000805824	0.00747961	0.914205	0.0107555	0.0115373	0.351217	0.00766315	0.0321857	0.81181	atrial fibrillation	EFO_0000275	AnnoPred	Tier3, h2, p=0.01	2996793	PGP000252	33433237	10.1161/circgen.120.003128	European:100	European:100	European:100	https://ftp.ebi.ac.uk/pub/databases/spot/pgs/scores/PGS001356/ScoringFiles/PGS001356.txt.gz
PGS000623	PRSWEB_PHECODE191.11_GWAS-Catalog-r2019-05-03-X191.11_PT_MGI_20200608	Cancer of brain	0.00589842	0.0041101	0.151258	-0.00592606	0.00741189	0.423981	-0.0116583	0.0117223	0.319959	0.0273866	0.0324298	0.398397	brain cancer	MONDO_0001657	Pruning and Thresholding (P+T)	LD Clumping (MAF >= 1%, r^2 <= 0.1) & P<=3.16e-09	11	PGP000118	32991828	10.1016/j.ajhg.2020.08.025	European:100	European:100	European:100	https://ftp.ebi.ac.uk/pub/databases/spot/pgs/scores/PGS000623/ScoringFiles/PGS000623.txt.gz
PGS000260	LOX-1	Lectin-like oxidized LDL receptor 1 (LOX-1) serum levels	0.0060231	0.00419823	0.15138	-0.0088572	0.00759913	0.243795	0.00502219	0.0112795	0.656139	-0.0289426	0.0334878	0.387438	blood protein measurement	EFO_0007937	LDpred	HapMap3 SNPs with MAF >0.05, HWE P>1e-05, imputation quality>0.95, fraction of causal markers 0.1.	552045	PGP000089	33067605	10.1038/s42255-020-00287-2		European:100	European:100	https://ftp.ebi.ac.uk/pub/databases/spot/pgs/scores/PGS000260/ScoringFiles/PGS000260.txt.gz
PGS000239	FGF-23	Fibroblast growth factor 23 (FGF-23) serum levels	0.00676261	0.00471464	0.151462	0.00393602	0.00782187	0.614819	0.00296486	0.0116761	0.799553	-0.0468516	0.0350536	0.181363	blood protein measurement	EFO_0007937	LDpred	HapMap3 SNPs with MAF >0.05, HWE P>1e-05, imputation quality>0.95, fraction of causal markers 1.	552100	PGP000089	33067605	10.1038/s42255-020-00287-2		European:100	European:100	https://ftp.ebi.ac.uk/pub/databases/spot/pgs/scores/PGS000239/ScoringFiles/PGS000239.txt.gz
PGS002751	GRSrare	Body mass index	0.00588671	0.00411372	0.152432	0.00447059	0.0074023	0.545879	-0.00272142	0.0113873	0.811115	-0.0148609	0.0327584	0.65008	body mass index	EFO_0004340	Genome wide significant SNPs		14	PGP000363	35879615	10.1038/s41591-022-01902-3	European:85.4|South Asian:5.6|African:5.2|Hispanic or Latin American:2|East Asian:1.7	European:100	European:100	https://ftp.ebi.ac.uk/pub/databases/spot/pgs/scores/PGS002751/ScoringFiles/PGS002751.txt.gz
PGS001142	GBE_INI25829	Volume of grey matter in Intracalcarine Cortex (R)	-0.0059083	0.00412921	0.152472	-0.00756304	0.00745782	0.310531	-0.000858082	0.0113974	0.939986	-0.0090215	0.0328655	0.783702	grey matter volume measurement	EFO_0005420	snpnet		2215	PGP000244	35324888	10.1371/journal.pgen.1010105		European:100	European:40|African:20|East Asian:20|South Asian:20	https://ftp.ebi.ac.uk/pub/databases/spot/pgs/scores/PGS001142/ScoringFiles/PGS001142.txt.gz
PGS001067	GBE_QT_FC1001349	Processed meat intake	0.00588821	0.00411913	0.152867	0.00268333	0.00747361	0.719565	0.0079311	0.011275	0.481791	0.0182372	0.0332863	0.583768	diet measurement	EFO_0008111	snpnet		2346	PGP000244	35324888	10.1371/journal.pgen.1010105		European:100	European:40|African:20|East Asian:20|South Asian:20	https://ftp.ebi.ac.uk/pub/databases/spot/pgs/scores/PGS001067/ScoringFiles/PGS001067.txt.gz
PGS001905	portability-PLR_ECG_QT_interval	QT interval	0.00587028	0.00410852	0.15306	0.0140013	0.00745065	0.0602157	-0.0114122	0.0113277	0.313713	0.0580741	0.0316089	0.0661704	QT interval	EFO_0004682	Penalized regression (bigstatsr)	HapMap3 variants	2300	PGP000263	34995502	10.1016/j.ajhg.2021.11.008		European:100	European:37.5|African:25|East Asian:12.5|Greater Middle Eastern:12.5|South Asian:12.5	https://ftp.ebi.ac.uk/pub/databases/spot/pgs/scores/PGS001905/ScoringFiles/PGS001905.txt.gz
PGS001764	GBE_INI25563	WA MO in tract superior longitudinal fasciculus (L)	-0.00585076	0.00410698	0.154276	0.0011198	0.00746447	0.880751	-0.00572476	0.0112279	0.610141	-0.0188324	0.0329317	0.567415	brain volume measurement|neuroimaging measurement	EFO_0006930|EFO_0004346	snpnet		961	PGP000244	35324888	10.1371/journal.pgen.1010105		European:100	European:40|African:20|East Asian:20|South Asian:20	https://ftp.ebi.ac.uk/pub/databases/spot/pgs/scores/PGS001764/ScoringFiles/PGS001764.txt.gz
PGS000648	PRSWEB_PHECODE204.12_GWAS-Catalog-r2019-05-03-X204.12_PT_MGI_20200608	Lymphoid leukemia, chronic	0.00585546	0.00411439	0.154688	-0.00498892	0.00742194	0.501465	-0.00450371	0.0111702	0.686808	0.0287353	0.0320049	0.36927	chronic lymphocytic leukemia	EFO_0000095	Pruning and Thresholding (P+T)	LD Clumping (MAF >= 1%, r^2 <= 0.1) & P<=7e-06	44	PGP000118	32991828	10.1016/j.ajhg.2020.08.025	European:100	European:100	European:100	https://ftp.ebi.ac.uk/pub/databases/spot/pgs/scores/PGS000648/ScoringFiles/PGS000648.txt.gz
PGS002742	PRS115_EAS	Colorectal cancer	0.00585071	0.00411186	0.154769	-0.00716115	0.00746089	0.337143	0.000924816	0.011278	0.934645	0.0394252	0.0330825	0.23337	colorectal cancer	EFO_0005842	Genome-wide significant SNPs	r2<0.1, MAF>1%	115	PGP000354	35765848	10.1002/ijc.34194	European:61.9|East Asian:36.5|African:1.3|Additional Diverse Ancestries:0.2	East Asian:100	East Asian:100	https://ftp.ebi.ac.uk/pub/databases/spot/pgs/scores/PGS002742/ScoringFiles/PGS002742.txt.gz
PGS002545	lung_FEV1FVCzSMOKE.P+T.1e-06	FEV1/FVC Ratio	-0.00585295	0.00411359	0.154785	0.0107857	0.00748238	0.14945	-0.00503218	0.0112446	0.6545	-0.0247625	0.0322582	0.442705	FEV/FEC ratio	EFO_0004713	Pruning and Thresholding (P+T)	p < 1e-06	4165	PGP000332	35393596	10.1038/s41588-022-01036-9	European:100		African:25|East Asian:25|European:25|South Asian:25	https://ftp.ebi.ac.uk/pub/databases/spot/pgs/scores/PGS002545/ScoringFiles/PGS002545.txt.gz
PGS000753	PRS29_AAA	Abdominal aortic aneurysm	-0.00584794	0.00411028	0.154807	-0.0123379	0.00741738	0.0962364	0.00142718	0.0113368	0.899819	-0.0258403	0.0325914	0.427862	Abdominal Aortic Aneurysm	EFO_0004214	Pruning and Thresholding (P+T)	R^2 < 0.0001, p < 1e-6; LD panel = 20000 UKB Europeans	29	PGP000159	32981348	10.1161/circulationaha.120.047544	European:100	European:100	European:75|African:25	https://ftp.ebi.ac.uk/pub/databases/spot/pgs/scores/PGS000753/ScoringFiles/PGS000753.txt.gz
PGS002122	portability-ldpred2_erythrocyte_width	Red blood cell (erythrocyte) distribution width	0.00584982	0.00411426	0.155072	-0.012981	0.00742601	0.0804556	0.0113958	0.0112	0.308923	-0.0614308	0.0321794	0.0562603	red blood cell distribution width	EFO_0005192	LDpred2 (bigsnpr)	LDpred2-auto using HapMap3 variants	543714	PGP000263	34995502	10.1016/j.ajhg.2021.11.008		European:100	European:37.5|African:25|East Asian:12.5|Greater Middle Eastern:12.5|South Asian:12.5	https://ftp.ebi.ac.uk/pub/databases/spot/pgs/scores/PGS002122/ScoringFiles/PGS002122.txt.gz
PGS000370	PRSWEB_PHECODE153_CRC-Huyghe_PT_UKB_20200608	Colorectal cancer	0.00586868	0.00413164	0.155485	-0.00653424	0.00741177	0.377991	0.00280713	0.0115577	0.808098	0.0494212	0.0336417	0.14182	colorectal cancer	EFO_0005842	Pruning and Thresholding (P+T)	LD Clumping (MAF >= 1%, r^2 <= 0.1) & P<=7.8e-06	87	PGP000118	32991828	10.1016/j.ajhg.2020.08.025	European:100	European:100	Not Reported:50|European:50	https://ftp.ebi.ac.uk/pub/databases/spot/pgs/scores/PGS000370/ScoringFiles/PGS000370.txt.gz
PGS000566	PRSWEB_PHECODE185_20001-1044_PRS-CS_MGI_20200608	Cancer of prostate	-0.00585247	0.00412125	0.155587	0.0012239	0.00744482	0.86942	0.00622269	0.0112423	0.579915	0.0414157	0.0320534	0.196328	prostate carcinoma	EFO_0001663	PRS-CS	Parameters = auto; LD reference (eur)	1111494	PGP000118	32991828	10.1016/j.ajhg.2020.08.025	European:100	European:100	European:100	https://ftp.ebi.ac.uk/pub/databases/spot/pgs/scores/PGS000566/ScoringFiles/PGS000566.txt.gz
PGS002560	blood_MONOCYTE_COUNT.P+T.1e-06	Monocyte Count	0.00585564	0.00412835	0.156075	0.0155136	0.00766887	0.0430806	0.0169301	0.011785	0.150836	0.0191902	0.0327584	0.558003	monocyte count	EFO_0005091	Pruning and Thresholding (P+T)	p < 1e-06	7666	PGP000332	35393596	10.1038/s41588-022-01036-9	European:100		African:25|East Asian:25|European:25|South Asian:25	https://ftp.ebi.ac.uk/pub/databases/spot/pgs/scores/PGS002560/ScoringFiles/PGS002560.txt.gz
PGS000228	CTSL1	Cathepsin L1 (CTSL1) serum levels	0.00584738	0.0041227	0.156092	-0.00424578	0.00743472	0.567949	-0.000577143	0.0115142	0.960023	0.0171542	0.0419469	0.682576	blood protein measurement	EFO_0007937	LDpred	HapMap3 SNPs with MAF >0.05, HWE P>1e-05, imputation quality>0.95, fraction of causal markers 0.03.	552084	PGP000089	33067605	10.1038/s42255-020-00287-2		European:100	European:100	https://ftp.ebi.ac.uk/pub/databases/spot/pgs/scores/PGS000228/ScoringFiles/PGS000228.txt.gz
PGS002566	disease_RESPIRATORY_ENT.P+T.1e-06	Respiratory and ear-nose-throat diseases	0.00583047	0.0041129	0.156305	0.00512559	0.00740584	0.488874	0.018139	0.0118151	0.124725	-0.0173275	0.0311932	0.57856	respiratory system disease	EFO_0000684	Pruning and Thresholding (P+T)	p < 1e-06	658	PGP000332	35393596	10.1038/s41588-022-01036-9	European:100		African:25|East Asian:25|European:25|South Asian:25	https://ftp.ebi.ac.uk/pub/databases/spot/pgs/scores/PGS002566/ScoringFiles/PGS002566.txt.gz
PGS002534	bmd_HEEL_TSCOREz.P+T.1e-06	Bone Mineral Density	0.0058179	0.00410724	0.15663	-0.0016589	0.00750717	0.825112	0.0100698	0.0114839	0.380563	-0.0692343	0.0321106	0.0310744	bone density	EFO_0003923	Pruning and Thresholding (P+T)	p < 1e-06	11440	PGP000332	35393596	10.1038/s41588-022-01036-9	European:100		African:25|East Asian:25|European:25|South Asian:25	https://ftp.ebi.ac.uk/pub/databases/spot/pgs/scores/PGS002534/ScoringFiles/PGS002534.txt.gz
PGS000364	PRSWEB_PHECODE150_C15_LASSOSUM_MGI_20200608	Cancer of esophagus	0.00581991	0.00411068	0.156834	0.0109212	0.00741878	0.140993	-0.0141426	0.0112406	0.208328	0.000304759	0.0327641	0.992579	esophageal cancer	MONDO_0007576	Lassosum	s=1;Lambda=0.07848	2001	PGP000118	32991828	10.1016/j.ajhg.2020.08.025	European:100	European:100	European:100	https://ftp.ebi.ac.uk/pub/databases/spot/pgs/scores/PGS000364/ScoringFiles/PGS000364.txt.gz
PGS000515	PRSWEB_PHECODE174.1_UKBB-SAIGE-HRC-X174.1_PT_MGI_20200608	Breast cancer (female)	0.00581768	0.00411349	0.157276	-0.00519633	0.00748031	0.487264	-0.0111432	0.0112381	0.321414	0.0137553	0.0322881	0.670094	breast carcinoma	EFO_0000305	Pruning and Thresholding (P+T)	LD Clumping (MAF >= 1%, r^2 <= 0.1) & P<=1.58e-06	84	PGP000118	32991828	10.1016/j.ajhg.2020.08.025	European:100	European:100	European:100	https://ftp.ebi.ac.uk/pub/databases/spot/pgs/scores/PGS000515/ScoringFiles/PGS000515.txt.gz
PGS001695	GBE_INI25718	WA ISOVF in tract inferior longitudinal fasciculus (L)	0.00579663	0.00411212	0.158644	0.00902097	0.00742182	0.224188	0.00172523	0.0112326	0.877932	-0.0154417	0.032541	0.635123	brain volume measurement|neuroimaging measurement	EFO_0006930|EFO_0004346	snpnet		1123	PGP000244	35324888	10.1371/journal.pgen.1010105		European:100	European:40|African:20|East Asian:20|South Asian:20	https://ftp.ebi.ac.uk/pub/databases/spot/pgs/scores/PGS001695/ScoringFiles/PGS001695.txt.gz
PGS002368	body_HEIGHTz.BOLT-LMM-BBJ	Height	-0.00578753	0.00411746	0.15984	-0.0105653	0.00741895	0.154419	-0.00606805	0.0113094	0.591579	0.0206759	0.0335383	0.537574	body height	EFO_0004339	BOLT-LMM-BBJ		920927	PGP000332	35393596	10.1038/s41588-022-01036-9	East Asian:100		African:25|East Asian:25|European:25|South Asian:25	https://ftp.ebi.ac.uk/pub/databases/spot/pgs/scores/PGS002368/ScoringFiles/PGS002368.txt.gz
PGS001382	GBE_INI5265	Corneal resistance factor (L)	0.00577532	0.00410897	0.159861	0.0171432	0.00758413	0.023796	-0.00989368	0.0113101	0.3817	0.0297969	0.0328692	0.364655	corneal resistance factor	EFO_0010067	snpnet		2390	PGP000244	35324888	10.1371/journal.pgen.1010105		European:100	European:40|African:20|East Asian:20|South Asian:20	https://ftp.ebi.ac.uk/pub/databases/spot/pgs/scores/PGS001382/ScoringFiles/PGS001382.txt.gz
PGS001693	GBE_INI25716	WA ISOVF in tract inferior fronto-occipital fasciculus (L)	0.00578036	0.00412314	0.160935	-0.000936396	0.00742912	0.899697	0.0114613	0.0112511	0.308355	-0.00635189	0.0322548	0.843883	brain volume measurement|neuroimaging measurement	EFO_0006930|EFO_0004346	snpnet		1080	PGP000244	35324888	10.1371/journal.pgen.1010105		European:100	European:40|African:20|East Asian:20|South Asian:20	https://ftp.ebi.ac.uk/pub/databases/spot/pgs/scores/PGS001693/ScoringFiles/PGS001693.txt.gz
PGS002082	portability-ldpred2_695.4	Lupus (localized and systemic)	-0.00573594	0.00410104	0.161917	-0.0054052	0.00783685	0.490372	0.00818841	0.0118544	0.489723	0.000961199	0.032158	0.976155	lupus erythematosus	MONDO_0004670	LDpred2 (bigsnpr)	LDpred2-auto using HapMap3 variants	361553	PGP000263	34995502	10.1016/j.ajhg.2021.11.008		European:100	European:37.5|African:25|East Asian:12.5|Greater Middle Eastern:12.5|South Asian:12.5	https://ftp.ebi.ac.uk/pub/databases/spot/pgs/scores/PGS002082/ScoringFiles/PGS002082.txt.gz
PGS000523	PRSWEB_PHECODE174.1_iCOGS-ER-negative-BRCA_LASSOSUM_MGI_20200608	Breast cancer (female)	-0.00572162	0.00410563	0.163437	-0.00667446	0.00743769	0.369515	0.00813026	0.0113919	0.475422	0.00203899	0.0327561	0.950366	breast carcinoma	EFO_0000305	Lassosum	s=0.9;Lambda=0.01129	270	PGP000118	32991828	10.1016/j.ajhg.2020.08.025	European:100	European:100	European:100	https://ftp.ebi.ac.uk/pub/databases/spot/pgs/scores/PGS000523/ScoringFiles/PGS000523.txt.gz
PGS000579	PRSWEB_PHECODE185_GWAS-Catalog-r2019-05-03-X185_PT_MGI_20200608	Cancer of prostate	-0.0057298	0.00411929	0.164235	0.00259097	0.00745683	0.728243	0.00207324	0.011222	0.853427	0.0487032	0.0322113	0.130535	prostate carcinoma	EFO_0001663	Pruning and Thresholding (P+T)	LD Clumping (MAF >= 1%, r^2 <= 0.1) & P<=2.51e-07	122	PGP000118	32991828	10.1016/j.ajhg.2020.08.025	European:100	European:100	European:100	https://ftp.ebi.ac.uk/pub/databases/spot/pgs/scores/PGS000579/ScoringFiles/PGS000579.txt.gz
PGS001990	portability-PLR_MCV	Mean corpuscular volume	-0.00571116	0.00410885	0.16454	-0.00178786	0.00741042	0.809351	-0.0156256	0.0111769	0.162105	0.0154351	0.0341091	0.650893	mean corpuscular volume	EFO_0004526	Penalized regression (bigstatsr)	HapMap3 variants	47916	PGP000263	34995502	10.1016/j.ajhg.2021.11.008		European:100	European:37.5|African:25|East Asian:12.5|Greater Middle Eastern:12.5|South Asian:12.5	https://ftp.ebi.ac.uk/pub/databases/spot/pgs/scores/PGS001990/ScoringFiles/PGS001990.txt.gz
PGS000223	CD40	Tumor necrosis factor receptor superfamily member 5 (CD40) serum levels	-0.00590322	0.00424993	0.164828	-0.00665973	0.00750885	0.375123	0.00845362	0.0114723	0.461199	0.0134822	0.0328981	0.681939	blood protein measurement	EFO_0007937	LDpred	HapMap3 SNPs with MAF >0.05, HWE P>1e-05, imputation quality>0.95, fraction of causal markers 0.01.	552187	PGP000089	33067605	10.1038/s42255-020-00287-2		European:100	European:100	https://ftp.ebi.ac.uk/pub/databases/spot/pgs/scores/PGS000223/ScoringFiles/PGS000223.txt.gz
PGS002657	blood_MEAN_PLATELET_VOL.PolyFun-pred	Mean Platelet Volume	0.00570504	0.00410806	0.164911	0.00449528	0.00739968	0.543521	0.00660938	0.0112976	0.558531	0.0132555	0.0328032	0.686145	mean platelet volume	EFO_0004584	PolyFun-pred		354280	PGP000332	35393596	10.1038/s41588-022-01036-9	European:100		African:25|East Asian:25|European:25|South Asian:25	https://ftp.ebi.ac.uk/pub/databases/spot/pgs/scores/PGS002657/ScoringFiles/PGS002657.txt.gz
PGS002050	portability-ldpred2_427.2	Atrial fibrillation and flutter	0.00570133	0.0041083	0.16521	-0.00125596	0.007415	0.865498	-0.0020982	0.0112195	0.85165	-0.00191596	0.0321473	0.952475	atrial flutter|atrial fibrillation	EFO_0003911|EFO_0000275	LDpred2 (bigsnpr)	LDpred2-auto using HapMap3 variants	554908	PGP000263	34995502	10.1016/j.ajhg.2021.11.008		European:100	European:37.5|African:25|East Asian:12.5|Greater Middle Eastern:12.5|South Asian:12.5	https://ftp.ebi.ac.uk/pub/databases/spot/pgs/scores/PGS002050/ScoringFiles/PGS002050.txt.gz
PGS000943	GBE_HC1126	Cholecystitis (time-to-event)	0.00569423	0.00410357	0.165251	0.0082214	0.00744357	0.269378	-0.0162819	0.0112855	0.149096	0.0448526	0.0326233	0.169174	Cholecystitis	HP_0001082	snpnet		5	PGP000244	35324888	10.1371/journal.pgen.1010105		European:100	European:40|African:20|East Asian:20|South Asian:20	https://ftp.ebi.ac.uk/pub/databases/spot/pgs/scores/PGS000943/ScoringFiles/PGS000943.txt.gz
PGS000548	PRSWEB_PHECODE184.11_Phelan-EPOC_LASSOSUM_UKB_20200608	Malignant neoplasm of ovary	-0.00569276	0.00410831	0.165847	0.0113697	0.00747157	0.128077	-0.0121457	0.0112744	0.281354	0.00467367	0.0322902	0.884916	ovarian neoplasm	EFO_0003893	Lassosum	s=0.5;Lambda=0.01438	1441	PGP000118	32991828	10.1016/j.ajhg.2020.08.025	European:100	European:100	European:100	https://ftp.ebi.ac.uk/pub/databases/spot/pgs/scores/PGS000548/ScoringFiles/PGS000548.txt.gz
PGS001853	portability-PLR_540	Appendiceal conditions	0.00570854	0.00412042	0.165922	0.00928014	0.007584	0.221085	0.00640315	0.0114836	0.577124	-0.040694	0.0326989	0.213313	disorder of appendix	EFO_0009542	Penalized regression (bigstatsr)	HapMap3 variants	19	PGP000263	34995502	10.1016/j.ajhg.2021.11.008		European:100	European:37.5|African:25|East Asian:12.5|Greater Middle Eastern:12.5|South Asian:12.5	https://ftp.ebi.ac.uk/pub/databases/spot/pgs/scores/PGS001853/ScoringFiles/PGS001853.txt.gz
PGS001359	GBE_INI5135	3mm strong meridian (L)	-0.00567999	0.00411377	0.167363	-0.00498167	0.00746126	0.504343	0.00114365	0.0112365	0.918931	-0.0127888	0.033068	0.698948	eye measurement	EFO_0004731	snpnet		9497	PGP000244	35324888	10.1371/journal.pgen.1010105		European:100	European:40|African:20|East Asian:20|South Asian:20	https://ftp.ebi.ac.uk/pub/databases/spot/pgs/scores/PGS001359/ScoringFiles/PGS001359.txt.gz
PGS000902	PRS90_PD	Parkinson's disease	-0.00566388	0.00410744	0.167916	0.00519174	0.00772039	0.501284	0.00240327	0.0115503	0.835174	0.0198355	0.0328761	0.546281	Parkinson disease	MONDO_0005180	Genome-wide significant variants		90	PGP000235	31701892	10.1016/s1474-4422(19)30320-5	Multi-ancestry (including European):100	Multi-ancestry (including European):100	Multi-ancestry (including European):100	https://ftp.ebi.ac.uk/pub/databases/spot/pgs/scores/PGS000902/ScoringFiles/PGS000902.txt.gz
PGS001110	GBE_HC1209	Reactive arthropathies (time-to-event)	0.00569564	0.00413757	0.168646	0.00212968	0.00743294	0.77448	-0.0114202	0.0112637	0.310633	0.0273825	0.0322498	0.39584	reactive arthritis	EFO_0007460	snpnet		6	PGP000244	35324888	10.1371/journal.pgen.1010105		European:100	European:50|African:25|South Asian:25	https://ftp.ebi.ac.uk/pub/databases/spot/pgs/scores/PGS001110/ScoringFiles/PGS001110.txt.gz
PGS001656	GBE_INI25507	WA FA in tract posterior thalamic radiation (L)	-0.00566193	0.0041162	0.16897	-0.00116456	0.0074427	0.875662	-0.00267854	0.0112027	0.81103	-0.10598	0.0322784	0.001026	brain volume measurement|neuroimaging measurement	EFO_0006930|EFO_0004346	snpnet		1044	PGP000244	35324888	10.1371/journal.pgen.1010105		European:100	European:40|African:20|East Asian:20|South Asian:20	https://ftp.ebi.ac.uk/pub/databases/spot/pgs/scores/PGS001656/ScoringFiles/PGS001656.txt.gz
PGS000315	GRS7_lgE	Immunoglobulin E (IgE)	-0.0056771	0.00412768	0.169016	0.00263612	0.00743608	0.722962	-0.0024747	0.0116588	0.831903	-0.00272279	0.0321214	0.932448	serum IgE measurement	EFO_0004579	GWAS-significant (lead and secondary) variants	r2 threshold = 0.1	7	PGP000092	32527150	10.1161/circgen.119.002775	European:100		European:100	https://ftp.ebi.ac.uk/pub/databases/spot/pgs/scores/PGS000315/ScoringFiles/PGS000315.txt.gz
PGS002287	GRS_286_TG	Triglyceride	-0.00565166	0.00410967	0.169066	-0.00169073	0.0077149	0.826533	-0.00960283	0.0118037	0.415907	0.0408177	0.0324743	0.208782	triglyceride measurement	EFO_0004530	PRSice	For GRS construction, SNPs from MVP serum lipid summary statistics were clumped based on their linkage disequilibrium. We clumped SNPs at different r2 thresholds, and a 500kb clumping window with r2 of 0.5 proved to be the best fitting and best performing model for all lipid traits. We also tested the best P-value threshold for selecting which clumped SNPs we would include in the final GRS for the range of 1 to 5E-08. The P-value threshold, which accounted for the highest proportion of the variance of the trait R2, was selected as the best GRS.	286	PGP000313	35654908	10.1038/s41591-022-01835-x	Multi-ancestry (including European):100	African:100	African:100	https://ftp.ebi.ac.uk/pub/databases/spot/pgs/scores/PGS002287/ScoringFiles/PGS002287.txt.gz
PGS000489	PRSWEB_PHECODE174.1_Onco-iCOGS-ER-negative-BRCA_P_5e-08_MGI_20200608	Breast cancer (female)	-0.00564742	0.0041071	0.169119	0.000533242	0.00746556	0.943058	-0.0308318	0.0112719	0.00623277	0.0327957	0.0323589	0.310823	breast carcinoma	EFO_0000305	GWAS Hits	LD Clumping (MAF >= 1%, r^2 <= 0.1) & P<=5e-08	49	PGP000118	32991828	10.1016/j.ajhg.2020.08.025	European:100	European:100	European:100	https://ftp.ebi.ac.uk/pub/databases/spot/pgs/scores/PGS000489/ScoringFiles/PGS000489.txt.gz
PGS000490	PRSWEB_PHECODE174.1_Onco-iCOGS-ER-negative-BRCA_P_5e-08_UKB_20200608	Breast cancer (female)	-0.00564742	0.0041071	0.169119	0.000533242	0.00746556	0.943058	-0.0308318	0.0112719	0.00623277	0.0327957	0.0323589	0.310823	breast carcinoma	EFO_0000305	GWAS Hits	LD Clumping (MAF >= 1%, r^2 <= 0.1) & P<=5e-08	49	PGP000118	32991828	10.1016/j.ajhg.2020.08.025	European:100	European:100	European:100	https://ftp.ebi.ac.uk/pub/databases/spot/pgs/scores/PGS000490/ScoringFiles/PGS000490.txt.gz
PGS000494	PRSWEB_PHECODE174.1_Onco-iCOGS-ER-negative-BRCA_PT_UKB_20200608	Breast cancer (female)	-0.00564742	0.0041071	0.169119	0.000533242	0.00746556	0.943058	-0.0308318	0.0112719	0.00623277	0.0327957	0.0323589	0.310823	breast carcinoma	EFO_0000305	Pruning and Thresholding (P+T)	LD Clumping (MAF >= 1%, r^2 <= 0.1) & P<=5e-08	49	PGP000118	32991828	10.1016/j.ajhg.2020.08.025	European:100	European:100	European:100	https://ftp.ebi.ac.uk/pub/databases/spot/pgs/scores/PGS000494/ScoringFiles/PGS000494.txt.gz
PGS000052	sPRS161	Breast cancer	0.00565709	0.00411708	0.169425	-0.00162666	0.00745662	0.827313	-0.0109706	0.0112486	0.329419	-0.00335684	0.0325075	0.917754	breast carcinoma	EFO_0000305	Genome-wide significant variants	p<5x10Ã¢Ë†â€™8	161	PGP000037	31186341	10.1136/jmedgenet-2019-106072	European:100	European:100	European:100	https://ftp.ebi.ac.uk/pub/databases/spot/pgs/scores/PGS000052/ScoringFiles/PGS000052.txt.gz
PGS000782	CC_Bladder_IV	Bladder cancer	-0.00563535	0.00411222	0.170565	-0.0103802	0.00742359	0.162033	0.0281055	0.0113068	0.0129294	-0.0243987	0.0328766	0.458009	urinary bladder carcinoma	MONDO_0004986	15 variants from Graff et al (PGS000071) with inverse variant weights	NR	15	PGP000186	33247094	10.1038/s41467-020-19600-4	European:100		European:100	https://ftp.ebi.ac.uk/pub/databases/spot/pgs/scores/PGS000782/ScoringFiles/PGS000782.txt.gz
PGS001306	GBE_HC201	Ulcerative colitis	0.00562537	0.00410829	0.170913	0.00456123	0.00742413	0.538965	0.00503313	0.0113021	0.656084	0.019998	0.0323653	0.536652	ulcerative colitis	EFO_0000729	snpnet		179	PGP000244	35324888	10.1371/journal.pgen.1010105		European:100	European:40|African:20|East Asian:20|South Asian:20	https://ftp.ebi.ac.uk/pub/databases/spot/pgs/scores/PGS001306/ScoringFiles/PGS001306.txt.gz
PGS001548	GBE_INI25864	Volume of grey matter in Central Opercular Cortex (L)	-0.00566612	0.00413882	0.170993	-0.0078579	0.00750036	0.29479	-0.0102605	0.0120722	0.395365	0.0171359	0.0320644	0.59305	grey matter volume measurement|neuroimaging measurement	EFO_0005420|EFO_0004346	snpnet		194	PGP000244	35324888	10.1371/journal.pgen.1010105		European:100	European:40|African:20|East Asian:20|South Asian:20	https://ftp.ebi.ac.uk/pub/databases/spot/pgs/scores/PGS001548/ScoringFiles/PGS001548.txt.gz
PGS000301	GRS970_SBP	Systolic blood pressure	0.00567843	0.00415429	0.171661	0.00155513	0.00745386	0.834734	-0.00979649	0.0112729	0.384832	0.029958	0.0315775	0.342767	systolic blood pressure	EFO_0006335	GWAS-significant (lead and secondary) variants	beta coefficient for effect size after TRAILS' correction and used as weights for the GRS. R2 threshold = 0.1	970	PGP000092	32527150	10.1161/circgen.119.002775	European:100		European:100	https://ftp.ebi.ac.uk/pub/databases/spot/pgs/scores/PGS000301/ScoringFiles/PGS000301.txt.gz
PGS000555	PRSWEB_PHECODE184.11_Phelan-LSASBOC_PT_UKB_20200608	Malignant neoplasm of ovary	-0.00559298	0.00410731	0.173289	0.00167209	0.00745399	0.822507	-0.00547124	0.0112401	0.626429	-0.00939764	0.0327757	0.774323	ovarian neoplasm	EFO_0003893	Pruning and Thresholding (P+T)	LD Clumping (MAF >= 1%, r^2 <= 0.1) & P<=1.58e-06	15	PGP000118	32991828	10.1016/j.ajhg.2020.08.025	European:100	European:100	European:100	https://ftp.ebi.ac.uk/pub/databases/spot/pgs/scores/PGS000555/ScoringFiles/PGS000555.txt.gz
PGS000346	PRS287_ERneg	Estrogen receptor negative breast cancer	-0.00559499	0.00411043	0.17346	-0.00266549	0.00742413	0.719572	-0.0164322	0.0113882	0.149045	0.0387212	0.0324446	0.23269	estrogen-receptor negative breast cancer	EFO_1000650	313 variants from Mavaddatt et al (PGS000006)	p < 10e5, Imputation accuracy > 0.9 in MyBrCa and SGBCC studies	287	PGP000112	32737321	10.1038/s41467-020-17680-w	European:100	European:100	Additional Asian Ancestries:66.7|Multi-ancestry (excluding European):33.3	https://ftp.ebi.ac.uk/pub/databases/spot/pgs/scores/PGS000346/ScoringFiles/PGS000346.txt.gz
PGS002744	PRS115_EUR_EAS	Colorectal cancer	0.0055947	0.00411495	0.173956	-0.0104017	0.00750657	0.165846	0.00133614	0.011406	0.906746	0.0293643	0.0337464	0.38422	colorectal cancer	EFO_0005842	Genome-wide significant SNPs	r2<0.1, MAF>1%	115	PGP000354	35765848	10.1002/ijc.34194	European:61.9|East Asian:36.5|African:1.3|Additional Diverse Ancestries:0.2	East Asian:100	East Asian:100	https://ftp.ebi.ac.uk/pub/databases/spot/pgs/scores/PGS002744/ScoringFiles/PGS002744.txt.gz
PGS001768	GBE_INI25694	WA OD in tract medial lemniscus (L)	0.00559513	0.00411532	0.173961	0.0197216	0.00740815	0.00776426	0.0161799	0.0112006	0.148581	-0.0328997	0.0323565	0.309255	brain volume measurement|neuroimaging measurement	EFO_0006930|EFO_0004346	snpnet		297	PGP000244	35324888	10.1371/journal.pgen.1010105		European:100	European:40|African:20|East Asian:20|South Asian:20	https://ftp.ebi.ac.uk/pub/databases/spot/pgs/scores/PGS001768/ScoringFiles/PGS001768.txt.gz
PGS001769	GBE_INI25698	WA OD in tract superior longitudinal fasciculus (L)	0.00558546	0.00410822	0.173962	0.00538924	0.00749413	0.472062	0.0187141	0.0112747	0.0969496	-0.0129009	0.031738	0.684388	brain volume measurement|neuroimaging measurement	EFO_0006930|EFO_0004346	snpnet		1298	PGP000244	35324888	10.1371/journal.pgen.1010105		European:100	European:40|African:20|East Asian:20|South Asian:20	https://ftp.ebi.ac.uk/pub/databases/spot/pgs/scores/PGS001769/ScoringFiles/PGS001769.txt.gz
PGS001047	GBE_BIN_FC20001249	Past tobacco smoking (Smoked occasionally)	0.00558658	0.00411054	0.174119	0.00877112	0.00740694	0.236344	-0.000305711	0.0115899	0.978956	0.0142307	0.0329934	0.666237	tobacco smoke exposure measurement	EFO_0009115	snpnet		2245	PGP000244	35324888	10.1371/journal.pgen.1010105		European:100	European:40|African:20|East Asian:20|South Asian:20	https://ftp.ebi.ac.uk/pub/databases/spot/pgs/scores/PGS001047/ScoringFiles/PGS001047.txt.gz
PGS002286	GRS_286_TC	Total cholesterol	-0.00558296	0.0041182	0.1752	0.0028397	0.00774617	0.713922	-0.00625877	0.011882	0.598371	0.0492916	0.0326178	0.130741	total cholesterol measurement	EFO_0004574	PRSice	For GRS construction, SNPs from MVP serum lipid summary statistics were clumped based on their linkage disequilibrium. We clumped SNPs at different r2 thresholds, and a 500kb clumping window with r2 of 0.5 proved to be the best fitting and best performing model for all lipid traits. We also tested the best P-value threshold for selecting which clumped SNPs we would include in the final GRS for the range of 1 to 5E-08. The P-value threshold, which accounted for the highest proportion of the variance of the trait R2, was selected as the best GRS.	286	PGP000313	35654908	10.1038/s41591-022-01835-x	Multi-ancestry (including European):100	African:100	African:100	https://ftp.ebi.ac.uk/pub/databases/spot/pgs/scores/PGS002286/ScoringFiles/PGS002286.txt.gz
PGS001655	GBE_INI25503	WA FA in tract inferior longitudinal fasciculus (R)	-0.00556594	0.00410643	0.175284	-0.00159671	0.00743729	0.830009	-0.00645413	0.0112032	0.56455	-0.0568771	0.0324638	0.079771	brain volume measurement|neuroimaging measurement	EFO_0006930|EFO_0004346	snpnet		767	PGP000244	35324888	10.1371/journal.pgen.1010105		European:100	European:40|African:20|East Asian:20|South Asian:20	https://ftp.ebi.ac.uk/pub/databases/spot/pgs/scores/PGS001655/ScoringFiles/PGS001655.txt.gz
PGS001502	GBE_INI25471	Mean ISOVF in sagittal stratum on FA skeleton (L)	0.00558523	0.0041211	0.17533	0.000900505	0.00744166	0.903684	-0.000127923	0.0112495	0.990927	-0.0140273	0.0321367	0.662482	brain volume measurement|neuroimaging measurement	EFO_0006930|EFO_0004346	snpnet		400	PGP000244	35324888	10.1371/journal.pgen.1010105		European:100	European:40|African:20|East Asian:20|South Asian:20	https://ftp.ebi.ac.uk/pub/databases/spot/pgs/scores/PGS001502/ScoringFiles/PGS001502.txt.gz
PGS000313	GRS49_Lp(a)	Lipoprotein(a)	-0.00556049	0.00410765	0.175834	-0.00876585	0.00743305	0.238276	-0.0176417	0.0111768	0.114469	0.0220975	0.0318342	0.487591	lipoprotein A measurement	EFO_0006925	GWAS-significant (lead and secondary) variants	beta coefficient for effect size after TRAILS' correction and used as weights for the GRS. R2 threshold = 0.1	49	PGP000092	32527150	10.1161/circgen.119.002775	European:100		European:100	https://ftp.ebi.ac.uk/pub/databases/spot/pgs/scores/PGS000313/ScoringFiles/PGS000313.txt.gz
PGS000162	cGRS_Thyroid	Thyroid cancer	-0.00554798	0.00410238	0.176254	-0.0095082	0.00741213	0.199566	-0.0101428	0.0113578	0.371843	0.0491883	0.0323873	0.128825	thyroid carcinoma	EFO_0002892	Pruning and Thresholding (P+T)	GWAS significant and r2 < 0.2. PGS levels were computed as product(dosage*weight/expected risk effect), where the expected risk effect for each variant was calculated based on the risk allele frequence (f) and risk allele weight (OR) as f^2*OR^2 + 2f(1-f)OR + (1-f)^2.	6	PGP000075	30968590	10.1002/cam4.2143	European:100		European:100	https://ftp.ebi.ac.uk/pub/databases/spot/pgs/scores/PGS000162/ScoringFiles/PGS000162.txt.gz
PGS000290	TRAIL	TNF-related apoptosis-inducing ligand (TRAIL) serum levels	-0.00555487	0.00412289	0.177875	-0.00429873	0.00740453	0.561541	0.00106761	0.0114403	0.925649	-0.0300195	0.0323835	0.353927	blood protein measurement	EFO_0007937	LDpred	HapMap3 SNPs with MAF >0.05, HWE P>1e-05, imputation quality>0.95, fraction of causal markers 0.003.	552279	PGP000089	33067605	10.1038/s42255-020-00287-2		European:100	European:100	https://ftp.ebi.ac.uk/pub/databases/spot/pgs/scores/PGS000290/ScoringFiles/PGS000290.txt.gz
PGS002060	portability-ldpred2_471	Nasal polyps	0.00551437	0.0041079	0.179472	0.0127201	0.00760394	0.0943613	0.00787025	0.01184	0.506232	-0.0216948	0.0337229	0.520014	Nasal polyposis	HP_0100582	LDpred2 (bigsnpr)	LDpred2-auto using HapMap3 variants	553242	PGP000263	34995502	10.1016/j.ajhg.2021.11.008		European:100	European:37.5|African:25|East Asian:12.5|Greater Middle Eastern:12.5|South Asian:12.5	https://ftp.ebi.ac.uk/pub/databases/spot/pgs/scores/PGS002060/ScoringFiles/PGS002060.txt.gz
PGS000071	CC_Bladder	Bladder cancer	-0.00551784	0.00411229	0.179663	-0.00852799	0.00743858	0.251607	0.0248323	0.0113374	0.0285023	-0.0250912	0.032652	0.442223	urinary bladder carcinoma	MONDO_0004986	Genome-wide significant variants	P < 5e-8, MAF > 1%, biallelic SNPs, LD-thin r2 > 0.3	15	PGP000050	33579919	10.1038/s41467-021-21288-z	European:100		European:100	https://ftp.ebi.ac.uk/pub/databases/spot/pgs/scores/PGS000071/ScoringFiles/PGS000071.txt.gz
PGS000371	PRSWEB_PHECODE153_GWAS-Catalog-r2019-05-03-X153_P_5e-08_UKB_20200608	Colorectal cancer	0.00556016	0.00414693	0.179989	0.00366677	0.00740205	0.620338	-0.00360767	0.0112576	0.748616	0.00303738	0.0327159	0.92603	colorectal cancer	EFO_0005842	GWAS Hits	LD Clumping (MAF >= 1%, r^2 <= 0.1) & P<=5e-08	18	PGP000118	32991828	10.1016/j.ajhg.2020.08.025	European:100	European:100	European:100	https://ftp.ebi.ac.uk/pub/databases/spot/pgs/scores/PGS000371/ScoringFiles/PGS000371.txt.gz
PGS000736	PRS_QRS	QRS duration	-0.00551517	0.00412124	0.180821	-0.00144295	0.00748319	0.847096	0.00175898	0.0111897	0.87509	0.0569491	0.0323745	0.0785652	QRS duration	EFO_0005055	Genome-wide significant variants		26	PGP000144	31504448	10.1093/eurheartj/ehz435	European:100		European:100	https://ftp.ebi.ac.uk/pub/databases/spot/pgs/scores/PGS000736/ScoringFiles/PGS000736.txt.gz
PGS000624	PRSWEB_PHECODE191.11_GWAS-Catalog-r2019-05-03-X191.11_PT_UKB_20200608	Cancer of brain	0.00549762	0.00410869	0.180881	-0.00459969	0.00742058	0.535353	-0.0056243	0.0116269	0.628576	0.0233136	0.0326802	0.475608	brain cancer	MONDO_0001657	Pruning and Thresholding (P+T)	LD Clumping (MAF >= 1%, r^2 <= 0.1) & P<=5.01e-29	5	PGP000118	32991828	10.1016/j.ajhg.2020.08.025	European:100	European:100	European:100	https://ftp.ebi.ac.uk/pub/databases/spot/pgs/scores/PGS000624/ScoringFiles/PGS000624.txt.gz
PGS000126	Urate_GRS	Serum urate	0.00549614	0.0041089	0.181021	-0.0217321	0.00749548	0.00373916	-0.00490309	0.0111708	0.660719	0.000279726	0.0334134	0.993321	urate measurement	EFO_0004531	Genome-wide significant variants	Conditionally independent GWAS loci in Europeans	114	PGP000063	31578528	10.1038/s41588-019-0504-x	European:100		European:100	https://ftp.ebi.ac.uk/pub/databases/spot/pgs/scores/PGS000126/ScoringFiles/PGS000126.txt.gz
PGS000109	plt	Platelet count	-0.00552937	0.00413662	0.181325	0.00982743	0.00742183	0.185462	-0.00560621	0.0111713	0.61578	-0.0448915	0.0319209	0.159624	platelet count	EFO_0004309	Regularized Regression (Elastic Net)	Bi-allelic variants (MAF > 0.01, INFO > 0.4, missingness rate < 0.1) with LD thinning (r2 threshold = 0.5)	26683	PGP000051	35072137	10.1016/j.xgen.2021.100086	European:100	European:100	European:100	https://ftp.ebi.ac.uk/pub/databases/spot/pgs/scores/PGS000109/ScoringFiles/PGS000109.txt.gz
PGS000657	gSOS	Heel quantitative ultrasound speed of sound (SOS)	0.0054787	0.00410413	0.181901	-0.00347136	0.00747612	0.642413	0.019826	0.0112778	0.0787538	-0.0605809	0.0319752	0.0581426	calcaneal bone quantitative ultrasound measurement	EFO_0007772	LASSO (biglasso)	SOS p-value < 5e-4; ÃŽÂ» = 0.0028	21716	PGP000120	32614825	10.1371/journal.pmed.1003152		European:100	European:90.9|East Asian:4.5|Multi-ancestry (including European):4.5	https://ftp.ebi.ac.uk/pub/databases/spot/pgs/scores/PGS000657/ScoringFiles/PGS000657.txt.gz
PGS001694	GBE_INI25717	WA ISOVF in tract inferior fronto-occipital fasciculus (R)	0.00548568	0.00411668	0.18268	0.0170834	0.00745836	0.0219922	0.00741766	0.0111993	0.507759	0.0227419	0.0325804	0.485161	brain volume measurement|neuroimaging measurement	EFO_0006930|EFO_0004346	snpnet		1146	PGP000244	35324888	10.1371/journal.pgen.1010105		European:100	European:40|African:20|East Asian:20|South Asian:20	https://ftp.ebi.ac.uk/pub/databases/spot/pgs/scores/PGS001694/ScoringFiles/PGS001694.txt.gz
PGS000774	PRS179_ERpos	Estrogen receptor positive breast cancer	0.00548539	0.00411841	0.182887	-0.00155476	0.0074719	0.835166	-0.0124901	0.0112607	0.267353	-0.0115612	0.0324544	0.72167	estrogen-receptor positive breast cancer	EFO_1000649	Genome-wide significant variants	NR	179	PGP000179	33769540	10.1093/jnci/djab050	European:100		Multi-ancestry (excluding European):100	https://ftp.ebi.ac.uk/pub/databases/spot/pgs/scores/PGS000774/ScoringFiles/PGS000774.txt.gz
PGS001545	GBE_INI25005	Volume of grey matter (normalised for head size)	0.00547363	0.00411071	0.183007	-0.010198	0.00744857	0.170963	-0.00553391	0.0112124	0.621621	0.0657149	0.0325299	0.0433694	grey matter volume measurement|neuroimaging measurement	EFO_0005420|EFO_0004346	snpnet		1139	PGP000244	35324888	10.1371/journal.pgen.1010105		European:100	European:40|African:20|East Asian:20|South Asian:20	https://ftp.ebi.ac.uk/pub/databases/spot/pgs/scores/PGS001545/ScoringFiles/PGS001545.txt.gz
PGS001316	GBE_HC1574	Myocardial infarction (algorithmically-defined)	0.00552874	0.00416025	0.183866	0.00520808	0.00748179	0.486366	0.00863554	0.0112428	0.442431	-0.0277622	0.032866	0.398274	myocardial infarction	EFO_0000612	snpnet		1831	PGP000244	35324888	10.1371/journal.pgen.1010105		European:100	European:40|African:20|East Asian:20|South Asian:20	https://ftp.ebi.ac.uk/pub/databases/spot/pgs/scores/PGS001316/ScoringFiles/PGS001316.txt.gz
PGS002615	disease_RESPIRATORY_ENT.P+T.5e-08	Respiratory and ear-nose-throat diseases	0.00548434	0.0041338	0.184606	-0.000380392	0.00741734	0.959099	0.0160791	0.0112329	0.152309	-0.0286835	0.0322854	0.374306	respiratory system disease	EFO_0000684	Pruning and Thresholding (P+T)	p < 5e-08	382	PGP000332	35393596	10.1038/s41588-022-01036-9	European:100		African:25|East Asian:25|European:25|South Asian:25	https://ftp.ebi.ac.uk/pub/databases/spot/pgs/scores/PGS002615/ScoringFiles/PGS002615.txt.gz
PGS000008	PRS3820_ERpos	ER-positive Breast Cancer	0.00546333	0.00411818	0.184628	-0.00764433	0.00742631	0.303312	-0.0113502	0.0112121	0.311386	0.0231838	0.0322035	0.471577	estrogen-receptor positive breast cancer	EFO_1000649	LASSO penalized regression	p < 0.001	3820	PGP000002	30554720	10.1016/j.ajhg.2018.11.002	European:100	European:100	European:100	https://ftp.ebi.ac.uk/pub/databases/spot/pgs/scores/PGS000008/ScoringFiles/PGS000008.txt.gz
PGS002447	lung_FEV1FVCzSMOKE.P+T.0.001	FEV1/FVC Ratio	-0.00545325	0.00411258	0.184843	0.0032027	0.00742223	0.666104	0.00614531	0.0112437	0.584684	0.0078943	0.03227	0.806741	FEV/FEC ratio	EFO_0004713	Pruning and Thresholding (P+T)	p < 0.001	33367	PGP000332	35393596	10.1038/s41588-022-01036-9	European:100		African:25|East Asian:25|European:25|South Asian:25	https://ftp.ebi.ac.uk/pub/databases/spot/pgs/scores/PGS002447/ScoringFiles/PGS002447.txt.gz
PGS001619	GBE_INI25913	Volume of grey matter in Vermis VIIIb Cerebellum	0.00543981	0.00410787	0.185423	0.00414039	0.00743204	0.577459	0.00201906	0.0114259	0.859736	0.0239962	0.0321491	0.455423	grey matter volume measurement|neuroimaging measurement	EFO_0005420|EFO_0004346	snpnet		1916	PGP000244	35324888	10.1371/journal.pgen.1010105		European:100	European:40|African:20|East Asian:20|South Asian:20	https://ftp.ebi.ac.uk/pub/databases/spot/pgs/scores/PGS001619/ScoringFiles/PGS001619.txt.gz
PGS000269	MPO	Myeloperoxidase (MPO) serum levels	0.00545495	0.0041208	0.185583	-0.00589246	0.00745289	0.429161	-0.00233076	0.0114594	0.838828	0.0230406	0.0323967	0.476958	blood protein measurement	EFO_0007937	LDpred	HapMap3 SNPs with MAF >0.05, HWE P>1e-05, imputation quality>0.95, fraction of causal markers 0.3.	552278	PGP000089	33067605	10.1038/s42255-020-00287-2		European:100	European:100	https://ftp.ebi.ac.uk/pub/databases/spot/pgs/scores/PGS000269/ScoringFiles/PGS000269.txt.gz
PGS001697	GBE_INI25724	WA ISOVF in tract posterior thalamic radiation (R)	0.00542861	0.00410791	0.186334	0.0115935	0.00756193	0.125242	0.0160898	0.0111777	0.150022	-0.0406146	0.0341828	0.23477	brain volume measurement|neuroimaging measurement	EFO_0006930|EFO_0004346	snpnet		72	PGP000244	35324888	10.1371/journal.pgen.1010105		European:100	European:40|African:20|East Asian:20|South Asian:20	https://ftp.ebi.ac.uk/pub/databases/spot/pgs/scores/PGS001697/ScoringFiles/PGS001697.txt.gz
PGS001677	GBE_INI25666	WA ICVF in tract middle cerebellar peduncle	-0.00542782	0.00411171	0.186806	-0.0039537	0.00748104	0.597155	0.0347486	0.0112952	0.00209515	-0.0493682	0.0317657	0.120153	brain volume measurement|neuroimaging measurement	EFO_0006930|EFO_0004346	snpnet		512	PGP000244	35324888	10.1371/journal.pgen.1010105		European:100	European:40|African:20|East Asian:20|South Asian:20	https://ftp.ebi.ac.uk/pub/databases/spot/pgs/scores/PGS001677/ScoringFiles/PGS001677.txt.gz
PGS000046	BCPRS_ER+	Estrogen receptor [ER]-positive breast cancer	0.00543082	0.00411518	0.186934	-0.00747988	0.00750738	0.319087	0.000941307	0.0112797	0.933492	0.0306552	0.0324453	0.344747	estrogen-receptor positive breast cancer	EFO_1000649	Known susceptibility loci (genome-wide significant SNPs)	p<5x10-8, included indpendent SNPs from fine-mapping studies (p < 10-4)	87	PGP000033	28376175	10.1093/jnci/djw302	European:100		European:100	https://ftp.ebi.ac.uk/pub/databases/spot/pgs/scores/PGS000046/ScoringFiles/PGS000046.txt.gz
PGS001415	GBE_INI25073	Mean FA in anterior limb of internal capsule on FA skeleton (L)	0.00542308	0.00411309	0.187338	-0.00762833	0.00744097	0.305279	-0.00898354	0.0111925	0.422184	-0.0100411	0.0320385	0.753972	brain volume measurement|neuroimaging measurement	EFO_0006930|EFO_0004346	snpnet		731	PGP000244	35324888	10.1371/journal.pgen.1010105		European:100	European:40|African:20|East Asian:20|South Asian:20	https://ftp.ebi.ac.uk/pub/databases/spot/pgs/scores/PGS001415/ScoringFiles/PGS001415.txt.gz
PGS001458	GBE_INI25378	Mean ICVF in cingulum cingulate gyrus on FA skeleton (R)	0.00542312	0.00411625	0.187674	-0.00346308	0.00744699	0.641909	0.0171995	0.0115231	0.13554	-0.0395898	0.0322735	0.219937	brain volume measurement|neuroimaging measurement	EFO_0006930|EFO_0004346	snpnet		3061	PGP000244	35324888	10.1371/journal.pgen.1010105		European:100	European:40|African:20|East Asian:20|South Asian:20	https://ftp.ebi.ac.uk/pub/databases/spot/pgs/scores/PGS001458/ScoringFiles/PGS001458.txt.gz
PGS000473	PRSWEB_PHECODE174.1_20001-1002_PRS-CS_MGI_20200608	Breast cancer (female)	0.00540218	0.00410888	0.188591	-0.0100188	0.00748306	0.180614	-0.0215365	0.0113506	0.0577757	0.0173211	0.0322717	0.591455	breast carcinoma	EFO_0000305	PRS-CS	Parameters = auto; LD reference (eur)	1111495	PGP000118	32991828	10.1016/j.ajhg.2020.08.025	European:100	European:100	European:100	https://ftp.ebi.ac.uk/pub/databases/spot/pgs/scores/PGS000473/ScoringFiles/PGS000473.txt.gz
PGS002228	portability-ldpred2_systolic_BP	Systolic blood pressure, automated reading	0.00540765	0.00411988	0.189326	-0.00378553	0.00745366	0.611541	0.00879786	0.0113038	0.436388	-0.0218388	0.0320784	0.496001	systolic blood pressure	EFO_0006335	LDpred2 (bigsnpr)	LDpred2-auto using HapMap3 variants	937030	PGP000263	34995502	10.1016/j.ajhg.2021.11.008		European:100	European:37.5|African:25|East Asian:12.5|Greater Middle Eastern:12.5|South Asian:12.5	https://ftp.ebi.ac.uk/pub/databases/spot/pgs/scores/PGS002228/ScoringFiles/PGS002228.txt.gz
PGS000344	PRS287_BC	Breast cancer	0.00539926	0.00411409	0.189391	-0.00779696	0.00742741	0.293831	-0.0215831	0.0112528	0.0551085	0.0180849	0.0327263	0.58053	breast carcinoma	EFO_0000305	313 variants from Mavaddatt et al (PGS000004)	p < 10e5, Imputation accuracy > 0.9 in MyBrCa and SGBCC studies	287	PGP000112	32737321	10.1038/s41467-020-17680-w	European:100	European:100	Additional Asian Ancestries:66.7|Multi-ancestry (excluding European):33.3	https://ftp.ebi.ac.uk/pub/databases/spot/pgs/scores/PGS000344/ScoringFiles/PGS000344.txt.gz
PGS000266	MMP-12	Matrix metalloproteinase-12 (MMP-12) serum levels	-0.00541642	0.00412855	0.189539	-0.00457791	0.00751236	0.54227	-0.0120524	0.0113111	0.286633	0.00560616	0.0321469	0.861558	blood protein measurement	EFO_0007937	LDpred	HapMap3 SNPs with MAF >0.05, HWE P>1e-05, imputation quality>0.95, fraction of causal markers 0.03.	552021	PGP000089	33067605	10.1038/s42255-020-00287-2		European:100	European:100	https://ftp.ebi.ac.uk/pub/databases/spot/pgs/scores/PGS000266/ScoringFiles/PGS000266.txt.gz
PGS001345	GBE_BIN22127	Asthma (diagnosed by doctor)	0.00538252	0.00410592	0.189886	-0.000270869	0.00743983	0.970957	0.0108038	0.0113085	0.339391	0.00729757	0.0321594	0.820487	asthma	MONDO_0004979	snpnet		435	PGP000244	35324888	10.1371/journal.pgen.1010105		European:100	European:40|African:20|East Asian:20|South Asian:20	https://ftp.ebi.ac.uk/pub/databases/spot/pgs/scores/PGS001345/ScoringFiles/PGS001345.txt.gz
PGS000580	PRSWEB_PHECODE185_GWAS-Catalog-r2019-05-03-X185_PT_UKB_20200608	Cancer of prostate	-0.00539055	0.00411919	0.190656	0.00146834	0.00746492	0.844063	-0.000800963	0.0112995	0.94349	0.0494401	0.032321	0.126102	prostate carcinoma	EFO_0001663	Pruning and Thresholding (P+T)	LD Clumping (MAF >= 1%, r^2 <= 0.1) & P<=7.94e-08	118	PGP000118	32991828	10.1016/j.ajhg.2020.08.025	European:100	European:100	European:100	https://ftp.ebi.ac.uk/pub/databases/spot/pgs/scores/PGS000580/ScoringFiles/PGS000580.txt.gz
PGS000285	TF	Tissue factor (TF) serum levels	-0.00575288	0.00440794	0.191853	-0.00169112	0.00747944	0.821122	-0.0165125	0.0123958	0.182824	-0.0496993	0.033121	0.133476	blood protein measurement	EFO_0007937	LDpred	HapMap3 SNPs with MAF >0.05, HWE P>1e-05, imputation quality>0.95, fraction of causal markers 1.	552228	PGP000089	33067605	10.1038/s42255-020-00287-2		European:100	European:100	https://ftp.ebi.ac.uk/pub/databases/spot/pgs/scores/PGS000285/ScoringFiles/PGS000285.txt.gz
PGS000577	PRSWEB_PHECODE185_GWAS-Catalog-r2019-05-03-X185_P_5e-08_MGI_20200608	Cancer of prostate	-0.00537369	0.0041189	0.192015	0.00188495	0.00745997	0.800519	-0.000635768	0.0112957	0.955115	0.0478834	0.0323378	0.13868	prostate carcinoma	EFO_0001663	GWAS Hits	LD Clumping (MAF >= 1%, r^2 <= 0.1) & P<=5e-08	117	PGP000118	32991828	10.1016/j.ajhg.2020.08.025	European:100	European:100	European:100	https://ftp.ebi.ac.uk/pub/databases/spot/pgs/scores/PGS000577/ScoringFiles/PGS000577.txt.gz
PGS000578	PRSWEB_PHECODE185_GWAS-Catalog-r2019-05-03-X185_P_5e-08_UKB_20200608	Cancer of prostate	-0.00537369	0.0041189	0.192015	0.00188495	0.00745997	0.800519	-0.000635768	0.0112957	0.955115	0.0478834	0.0323378	0.13868	prostate carcinoma	EFO_0001663	GWAS Hits	LD Clumping (MAF >= 1%, r^2 <= 0.1) & P<=5e-08	117	PGP000118	32991828	10.1016/j.ajhg.2020.08.025	European:100	European:100	European:100	https://ftp.ebi.ac.uk/pub/databases/spot/pgs/scores/PGS000578/ScoringFiles/PGS000578.txt.gz
PGS001747	GBE_INI25520	WA MD in tract cingulate gyrus part of cingulum (R)	-0.00535589	0.0041122	0.192766	-0.00196298	0.00758246	0.795725	-0.00637962	0.0113112	0.572748	0.0505526	0.031745	0.111282	brain volume measurement|neuroimaging measurement	EFO_0006930|EFO_0004346	snpnet		767	PGP000244	35324888	10.1371/journal.pgen.1010105		European:100	European:40|African:20|East Asian:20|South Asian:20	https://ftp.ebi.ac.uk/pub/databases/spot/pgs/scores/PGS001747/ScoringFiles/PGS001747.txt.gz
PGS000780	PRS135_allergy	Allergic diseases	0.00537939	0.00413364	0.193133	-0.00507531	0.00744408	0.495371	0.0185758	0.0112483	0.0986523	0.0154509	0.0326789	0.636348	allergic disease	MONDO_0005271	Variants significantly associated with allergic diseases	p< 3e-8	135	PGP000184	31441980	10.1111/cea.13485	European:100		Not Reported:50|Multi-ancestry (including European):50	https://ftp.ebi.ac.uk/pub/databases/spot/pgs/scores/PGS000780/ScoringFiles/PGS000780.txt.gz
PGS001331	GBE_HC322	Crohns disease	0.00534313	0.0041067	0.193232	0.00496815	0.00742751	0.503569	0.0229889	0.011486	0.0453417	0.0164859	0.0329169	0.616487	Crohn's disease	EFO_0000384	snpnet		257	PGP000244	35324888	10.1371/journal.pgen.1010105		European:100	European:50|African:25|South Asian:25	https://ftp.ebi.ac.uk/pub/databases/spot/pgs/scores/PGS001331/ScoringFiles/PGS001331.txt.gz
PGS002485	bmd_HEEL_TSCOREz.P+T.0.01	Bone Mineral Density	0.00532693	0.00409475	0.193287	0.00158871	0.00745989	0.831353	0.0157202	0.0118033	0.182908	0.0179507	0.031947	0.574191	bone density	EFO_0003923	Pruning and Thresholding (P+T)	p < 0.01	171392	PGP000332	35393596	10.1038/s41588-022-01036-9	European:100		African:25|East Asian:25|European:25|South Asian:25	https://ftp.ebi.ac.uk/pub/databases/spot/pgs/scores/PGS002485/ScoringFiles/PGS002485.txt.gz
PGS000858	T2D_Proinsulin	Type 2 diabetes (based on SNPs associated with proinsulin levels)	0.0053452	0.00411404	0.193855	-0.0100795	0.00752376	0.180346	-0.00622275	0.0112384	0.579782	-0.0239148	0.0322151	0.457877	type 2 diabetes mellitus	MONDO_0005148	Genome-wide significant variants		6	PGP000211	34737425	10.1038/s41588-021-00948-2	Multi-ancestry (including European):100		European:100	https://ftp.ebi.ac.uk/pub/databases/spot/pgs/scores/PGS000858/ScoringFiles/PGS000858.txt.gz
PGS002262	metaPRS_CAD	Coronary artery disease	-0.00533892	0.00411231	0.194191	-0.00377927	0.00757127	0.617667	0.00132557	0.011727	0.910002	0.0235896	0.0325656	0.468838	coronary artery disease	EFO_0001645	metaPRS (elasticnet)	9 component PRS	540	PGP000289	35195259	10.1093/eurheartj/ehac093	East Asian:99.3|Additional Asian Ancestries:0.7	East Asian:100	East Asian:100	https://ftp.ebi.ac.uk/pub/databases/spot/pgs/scores/PGS002262/ScoringFiles/PGS002262.txt.gz
PGS000350	GRS12_POAG	Primary open-angle glaucoma	0.00552365	0.00427027	0.195834	0.00749695	0.00742807	0.312844	0.00970857	0.0112182	0.386804	-0.051132	0.0328218	0.119265	open-angle glaucoma	EFO_0004190	Genome-wide significant variants	Lead SNPs from loci previously associated with primary open-angle glaucoma	12	PGP000115	31436842	10.1001/jamaophthalmol.2019.3109	European:93.7|Multi-ancestry (excluding European):6.3		European:100	https://ftp.ebi.ac.uk/pub/databases/spot/pgs/scores/PGS000350/ScoringFiles/PGS000350.txt.gz
PGS001372	GBE_INI22146	Age hayfever or allergic rhinitis diagnosed by doctor	0.00533008	0.00412741	0.19657	-0.00545903	0.00758784	0.471867	0.00295437	0.01145	0.79639	-0.0362336	0.0334692	0.278988	allergic disease	MONDO_0005271	snpnet		255	PGP000244	35324888	10.1371/journal.pgen.1010105		European:100	European:40|African:20|East Asian:20|South Asian:20	https://ftp.ebi.ac.uk/pub/databases/spot/pgs/scores/PGS001372/ScoringFiles/PGS001372.txt.gz
PGS000549	PRSWEB_PHECODE184.11_Phelan-IEOC_P_5e-08_UKB_20200608	Malignant neoplasm of ovary	0.005295	0.00410457	0.197042	-0.00460052	0.00752082	0.540733	0.00503849	0.0112853	0.65526	-0.0208024	0.0326644	0.524221	ovarian neoplasm	EFO_0003893	GWAS Hits	LD Clumping (MAF >= 1%, r^2 <= 0.1) & P<=5e-08	16	PGP000118	32991828	10.1016/j.ajhg.2020.08.025	European:100	European:100	European:100	https://ftp.ebi.ac.uk/pub/databases/spot/pgs/scores/PGS000549/ScoringFiles/PGS000549.txt.gz
PGS000367	PRSWEB_PHECODE153_CRC-Huyghe_P_5e-08_MGI_20200608	Colorectal cancer	0.0053245	0.00413205	0.197542	-0.00671663	0.00743778	0.366504	0.00385201	0.0115264	0.738235	0.0459203	0.0339555	0.176258	colorectal cancer	EFO_0005842	GWAS Hits	LD Clumping (MAF >= 1%, r^2 <= 0.1) & P<=5e-08	74	PGP000118	32991828	10.1016/j.ajhg.2020.08.025	European:100	European:100	European:100	https://ftp.ebi.ac.uk/pub/databases/spot/pgs/scores/PGS000367/ScoringFiles/PGS000367.txt.gz
PGS000368	PRSWEB_PHECODE153_CRC-Huyghe_P_5e-08_UKB_20200608	Colorectal cancer	0.0053245	0.00413205	0.197542	-0.00671663	0.00743778	0.366504	0.00385201	0.0115264	0.738235	0.0459203	0.0339555	0.176258	colorectal cancer	EFO_0005842	GWAS Hits	LD Clumping (MAF >= 1%, r^2 <= 0.1) & P<=5e-08	74	PGP000118	32991828	10.1016/j.ajhg.2020.08.025	European:100	European:100	European:100	https://ftp.ebi.ac.uk/pub/databases/spot/pgs/scores/PGS000368/ScoringFiles/PGS000368.txt.gz
PGS001708	GBE_INI25584	WA L1 in tract inferior longitudinal fasciculus (R)	0.00528661	0.00411478	0.198868	0.00164895	0.00748759	0.825696	-0.00146146	0.0112941	0.897042	0.0980645	0.0318588	0.00208325	brain volume measurement|neuroimaging measurement	EFO_0006930|EFO_0004346	snpnet		316	PGP000244	35324888	10.1371/journal.pgen.1010105		European:100	European:40|African:20|East Asian:20|South Asian:20	https://ftp.ebi.ac.uk/pub/databases/spot/pgs/scores/PGS001708/ScoringFiles/PGS001708.txt.gz
PGS001380	GBE_INI5264	Corneal hysteresis (L)	0.00526902	0.00410843	0.199672	0.0159666	0.00756632	0.0348393	-0.00306488	0.0112993	0.786204	0.0290408	0.0326293	0.373454	corneal hysteresis	EFO_0010066	snpnet		2240	PGP000244	35324888	10.1371/journal.pgen.1010105		European:100	European:40|African:20|East Asian:20|South Asian:20	https://ftp.ebi.ac.uk/pub/databases/spot/pgs/scores/PGS001380/ScoringFiles/PGS001380.txt.gz
PGS001901	portability-PLR_drink_alcohol	Alcohol drinker status	-0.00527137	0.00411042	0.199687	-0.0110893	0.00753652	0.141179	-0.0132698	0.0112563	0.238447	-0.00284665	0.0322397	0.929641	alcohol drinking	EFO_0004329	Penalized regression (bigstatsr)	HapMap3 variants	1065	PGP000263	34995502	10.1016/j.ajhg.2021.11.008		European:100	European:37.5|African:25|East Asian:12.5|Greater Middle Eastern:12.5|South Asian:12.5	https://ftp.ebi.ac.uk/pub/databases/spot/pgs/scores/PGS001901/ScoringFiles/PGS001901.txt.gz
PGS000764	PRS23_POAG	Primary-open angle glaucoma	0.00532114	0.00415329	0.200129	0.0115084	0.00747222	0.123522	0.00542877	0.0111858	0.627443	-0.0483682	0.0334814	0.148562	open-angle glaucoma	EFO_0004190	SNPs associated with primary-open angle glaucoma were selected from the GWAS Catalog	Trait search term = primary open angle glaucoma, ancestry = African and/or European	23	PGP000169	33605984	10.1167/iovs.62.2.28	Multi-ancestry (including European):100		Multi-ancestry (excluding European):100	https://ftp.ebi.ac.uk/pub/databases/spot/pgs/scores/PGS000764/ScoringFiles/PGS000764.txt.gz
PGS000942	GBE_HC225	Cholecystitis	0.00525978	0.00410856	0.200475	0.00234215	0.00744645	0.753117	-7.81e-05	0.0113038	0.994487	0.0294733	0.0328163	0.369116	Cholecystitis	HP_0001082	snpnet		391	PGP000244	35324888	10.1371/journal.pgen.1010105		European:100	European:40|African:20|East Asian:20|South Asian:20	https://ftp.ebi.ac.uk/pub/databases/spot/pgs/scores/PGS000942/ScoringFiles/PGS000942.txt.gz
PGS001478	GBE_INI25365	Mean ICVF in retrolenticular part of internal capsule on FA skeleton (L)	0.00526327	0.00411357	0.200724	0.000364677	0.00750687	0.961255	0.0137458	0.0118254	0.245073	-0.0523534	0.0318329	0.100045	brain volume measurement|neuroimaging measurement	EFO_0006930|EFO_0004346	snpnet		2268	PGP000244	35324888	10.1371/journal.pgen.1010105		European:100	European:40|African:20|East Asian:20|South Asian:20	https://ftp.ebi.ac.uk/pub/databases/spot/pgs/scores/PGS001478/ScoringFiles/PGS001478.txt.gz
PGS002749	PRS10_TKR	Total knee replacement	0.0052618	0.00411309	0.200798	-0.00711836	0.00755135	0.345855	0.0176683	0.0117167	0.131566	0.0355354	0.032861	0.279526	osteoarthritis, knee|total knee arthroplasty	EFO_0004616|EFO_0020975	Genome-wide significant SNPs		10	PGP000362	35506208	10.1002/art.42156	European:100		European:100	https://ftp.ebi.ac.uk/pub/databases/spot/pgs/scores/PGS002749/ScoringFiles/PGS002749.txt.gz
PGS001303	GBE_HC872	Other cataract (time-to-event)	0.00528506	0.00413306	0.200992	-0.00135838	0.00743906	0.855111	0.00951018	0.0113991	0.404115	-0.000931887	0.0328744	0.977386	cataract	MONDO_0005129	snpnet		480	PGP000244	35324888	10.1371/journal.pgen.1010105		European:100	European:40|African:20|East Asian:20|South Asian:20	https://ftp.ebi.ac.uk/pub/databases/spot/pgs/scores/PGS001303/ScoringFiles/PGS001303.txt.gz
PGS002198	portability-ldpred2_log_urea	Urea	0.00526084	0.00411944	0.201576	0.00781552	0.00744646	0.29392	0.00918749	0.0112622	0.414626	0.0192767	0.0325201	0.553339	urea measurement	EFO_0011005	LDpred2 (bigsnpr)	LDpred2-auto using HapMap3 variants	820118	PGP000263	34995502	10.1016/j.ajhg.2021.11.008		European:100	European:37.5|African:25|East Asian:12.5|Greater Middle Eastern:12.5|South Asian:12.5	https://ftp.ebi.ac.uk/pub/databases/spot/pgs/scores/PGS002198/ScoringFiles/PGS002198.txt.gz
PGS000291	TRAIL-R2	TNF-related apoptosis-inducing ligand receptor 2 (TRAIL-R2) serum levels	0.00526871	0.00413042	0.202102	0.00519455	0.00749915	0.488507	0.00505958	0.0112994	0.654315	-0.079586	0.0321363	0.0132674	blood protein measurement	EFO_0007937	LDpred	HapMap3 SNPs with MAF >0.05, HWE P>1e-05, imputation quality>0.95, fraction of causal markers 0.01.	552198	PGP000089	33067605	10.1038/s42255-020-00287-2		European:100	European:100	https://ftp.ebi.ac.uk/pub/databases/spot/pgs/scores/PGS000291/ScoringFiles/PGS000291.txt.gz
PGS000788	CC_LL_IV	Lymphocytic leukemiaaa	0.00523831	0.00410961	0.202434	0.000930642	0.00740181	0.899944	0.00204157	0.0112107	0.855497	0.0179006	0.0328133	0.585391	lymphoid leukemia	EFO_0004289	75 variants from Graff et al (PGS000077) with inverse variant weights	NR	75	PGP000186	33247094	10.1038/s41467-020-19600-4	European:78.8|Hispanic or Latin American:8.4|Not Reported:6.5|African:3.5|Multi-ancestry (excluding European):2.8		European:100	https://ftp.ebi.ac.uk/pub/databases/spot/pgs/scores/PGS000788/ScoringFiles/PGS000788.txt.gz
PGS000272	PAPPA	Pappalysin-1 (PAPPA) serum levels	0.00532956	0.00418291	0.202618	-0.0082126	0.00755422	0.276968	0.0146272	0.0119426	0.220651	0.0666773	0.035056	0.0571686	blood protein measurement	EFO_0007937	LDpred	HapMap3 SNPs with MAF >0.05, HWE P>1e-05, imputation quality>0.95, fraction of causal markers 0.03.	552298	PGP000089	33067605	10.1038/s42255-020-00287-2		European:100	European:100	https://ftp.ebi.ac.uk/pub/databases/spot/pgs/scores/PGS000272/ScoringFiles/PGS000272.txt.gz
PGS000802	CRC_19	Colorectal cancer	-0.00523141	0.00410706	0.202748	0.00714601	0.00741932	0.335466	0.000890186	0.0112884	0.937145	-0.0883629	0.0321424	0.00597584	colorectal cancer	EFO_0005842	LASSO penalized regression	10-fold cross-validation, lambda (ÃŽÂ») = 0.012, r^2 < 0.20	19	PGP000191	33545268	10.1016/j.ygeno.2021.01.025	European:63.6|East Asian:36.4	East Asian:100	East Asian:100	https://ftp.ebi.ac.uk/pub/databases/spot/pgs/scores/PGS000802/ScoringFiles/PGS000802.txt.gz
PGS000625	PRSWEB_PHECODE191.11_UKBB-SAIGE-HRC-X191.11_PT_MGI_20200608	Cancer of brain	0.00523592	0.00411315	0.203029	0.00824917	0.00749069	0.270785	0.000570159	0.0115796	0.960729	-0.0351311	0.0322529	0.276048	brain cancer	MONDO_0001657	Pruning and Thresholding (P+T)	LD Clumping (MAF >= 1%, r^2 <= 0.1) & P<=2.51e-06	11	PGP000118	32991828	10.1016/j.ajhg.2020.08.025	European:100	European:100	European:100	https://ftp.ebi.ac.uk/pub/databases/spot/pgs/scores/PGS000625/ScoringFiles/PGS000625.txt.gz
PGS000233	Dkk-1	Dickkopf-related protein 1 (Dkk-1) serum levels	-0.00573535	0.00451445	0.203927	-0.00870294	0.00754528	0.248735	0.00114581	0.0119552	0.923646	-0.00675566	0.0323771	0.834717	blood protein measurement	EFO_0007937	LDpred	HapMap3 SNPs with MAF >0.05, HWE P>1e-05, imputation quality>0.95, fraction of causal markers 0.1.	552067	PGP000089	33067605	10.1038/s42255-020-00287-2		European:100	European:100	https://ftp.ebi.ac.uk/pub/databases/spot/pgs/scores/PGS000233/ScoringFiles/PGS000233.txt.gz
PGS001689	GBE_INI25705	WA ISOVF in tract acoustic radiation (R)	0.00528863	0.00416375	0.204027	0.00641511	0.00750031	0.392378	0.00877232	0.0113312	0.438828	0.0537264	0.0329299	0.102777	brain volume measurement|neuroimaging measurement	EFO_0006930|EFO_0004346	snpnet		725	PGP000244	35324888	10.1371/journal.pgen.1010105		European:100	European:40|African:20|East Asian:20|South Asian:20	https://ftp.ebi.ac.uk/pub/databases/spot/pgs/scores/PGS001689/ScoringFiles/PGS001689.txt.gz
PGS000819	PRS_DR	Diabetic retinopathy	0.00521734	0.00410802	0.204071	-0.00114823	0.0074422	0.877384	-0.000845595	0.0111694	0.939653	-0.00162545	0.0324149	0.960007	diabetic retinopathy	EFO_0003770	LDpred	P = 0.0024, rho = 0.001	3537914	PGP000203	33704450	10.1093/hmg/ddab067	European:100		African:33.3|European:33.3|Multi-ancestry (including European):33.3	https://ftp.ebi.ac.uk/pub/databases/spot/pgs/scores/PGS000819/ScoringFiles/PGS000819.txt.gz
PGS001427	GBE_INI25058	Mean FA in genu of corpus callosum on FA skeleton	0.0052065	0.00410413	0.204585	-0.00691472	0.00742418	0.351658	0.00706296	0.0112316	0.529449	-0.0691833	0.0323973	0.0327233	brain volume measurement|neuroimaging measurement	EFO_0006930|EFO_0004346	snpnet		1073	PGP000244	35324888	10.1371/journal.pgen.1010105		European:100	European:40|African:20|East Asian:20|South Asian:20	https://ftp.ebi.ac.uk/pub/databases/spot/pgs/scores/PGS001427/ScoringFiles/PGS001427.txt.gz
PGS001809	portability-PLR_193	Thyroid cancer	0.00520634	0.00410888	0.205122	0.00831831	0.00740036	0.260995	0.00474277	0.0112626	0.673675	0.038237	0.0326932	0.242175	thyroid carcinoma	EFO_0002892	Penalized regression (bigstatsr)	HapMap3 variants	111	PGP000263	34995502	10.1016/j.ajhg.2021.11.008		European:100	European:37.5|African:25|East Asian:12.5|Greater Middle Eastern:12.5|South Asian:12.5	https://ftp.ebi.ac.uk/pub/databases/spot/pgs/scores/PGS001809/ScoringFiles/PGS001809.txt.gz
PGS000102	mono	Monocyte count	0.00519778	0.00411309	0.206332	0.00544812	0.00745285	0.464771	0.00449569	0.0112425	0.689241	0.0168652	0.0323905	0.602586	monocyte count	EFO_0005091	Regularized Regression (Elastic Net)	Bi-allelic variants (MAF > 0.01, INFO > 0.4, missingness rate < 0.1) with LD thinning (r2 threshold = 0.5)	28162	PGP000051	35072137	10.1016/j.xgen.2021.100086	European:100	European:100	European:100	https://ftp.ebi.ac.uk/pub/databases/spot/pgs/scores/PGS000102/ScoringFiles/PGS000102.txt.gz
PGS002681	bmd_HEEL_TSCOREz.SBayesR	Bone Mineral Density	0.00518617	0.00410898	0.206893	0.00374874	0.00748196	0.616345	0.0167246	0.0113221	0.139632	-0.0400991	0.032937	0.223434	bone density	EFO_0003923	SBayesR		984276	PGP000332	35393596	10.1038/s41588-022-01036-9	European:100		African:25|East Asian:25|European:25|South Asian:25	https://ftp.ebi.ac.uk/pub/databases/spot/pgs/scores/PGS002681/ScoringFiles/PGS002681.txt.gz
PGS001761	GBE_INI25558	WA MO in tract middle cerebellar peduncle	-0.00517946	0.00410715	0.207278	0.00265528	0.0074056	0.719932	0.00304841	0.0111996	0.785476	-0.0344288	0.0324481	0.288671	brain volume measurement|neuroimaging measurement	EFO_0006930|EFO_0004346	snpnet		47	PGP000244	35324888	10.1371/journal.pgen.1010105		European:100	European:40|African:20|East Asian:20|South Asian:20	https://ftp.ebi.ac.uk/pub/databases/spot/pgs/scores/PGS001761/ScoringFiles/PGS001761.txt.gz
PGS000689	snpnet.Lipoprotein_A	Lipoprotein A [nmol/L]	-0.00516633	0.0041024	0.207907	0.0112752	0.00740919	0.128062	-0.0240595	0.0112804	0.0329362	0.0210097	0.0324323	0.517114	lipoprotein A measurement	EFO_0006925	snpnet	1,080,968 variants as input (directly genotyped variants, imputed HLA allelotypes, and CNVs)	8308	PGP000128	33462484	10.1038/s41588-020-00757-z		European:100	European:40|African:20|East Asian:20|South Asian:20	https://ftp.ebi.ac.uk/pub/databases/spot/pgs/scores/PGS000689/ScoringFiles/PGS000689.txt.gz
PGS001466	GBE_INI25346	Mean ICVF in genu of corpus callosum on FA skeleton	0.00517891	0.00411391	0.208074	0.00117536	0.00747886	0.87512	0.0247201	0.0112401	0.0278581	-0.0431744	0.0322305	0.180391	brain volume measurement|neuroimaging measurement	EFO_0006930|EFO_0004346	snpnet		2530	PGP000244	35324888	10.1371/journal.pgen.1010105		European:100	European:40|African:20|East Asian:20|South Asian:20	https://ftp.ebi.ac.uk/pub/databases/spot/pgs/scores/PGS001466/ScoringFiles/PGS001466.txt.gz
PGS001494	GBE_INI25462	Mean ISOVF in anterior corona radiata on FA skeleton (R)	0.00516871	0.00410679	0.208183	0.00425252	0.00748144	0.569758	0.0105614	0.0119608	0.377236	0.0174976	0.0330887	0.596937	brain volume measurement|neuroimaging measurement	EFO_0006930|EFO_0004346	snpnet		116	PGP000244	35324888	10.1371/journal.pgen.1010105		European:100	European:40|African:20|East Asian:20|South Asian:20	https://ftp.ebi.ac.uk/pub/databases/spot/pgs/scores/PGS001494/ScoringFiles/PGS001494.txt.gz
PGS002570	disease_THYROID_ANY_SELF_REP.P+T.1e-06	Thyroid (self-reported conditions)	0.00507439	0.00403451	0.208483	0.00548699	0.00747295	0.462798	0.00604454	0.0118837	0.611004	0.0315461	0.0291704	0.2795	thyroid disease	EFO_1000627	Pruning and Thresholding (P+T)	p < 1e-06	954	PGP000332	35393596	10.1038/s41588-022-01036-9	European:100		African:25|East Asian:25|European:25|South Asian:25	https://ftp.ebi.ac.uk/pub/databases/spot/pgs/scores/PGS002570/ScoringFiles/PGS002570.txt.gz
PGS000003	PRS77_ERneg	ER-negative Breast Cancer	-0.00516999	0.00411381	0.208848	-0.000416009	0.007607	0.956387	-0.0168384	0.0114188	0.140315	0.0179325	0.0325121	0.581247	estrogen-receptor negative breast cancer	EFO_1000650	SNPs passing genome-wide significance	P<5x10-8	77	PGP000001	25855707	10.1093/jnci/djv036	European:100		European:100	https://ftp.ebi.ac.uk/pub/databases/spot/pgs/scores/PGS000003/ScoringFiles/PGS000003.txt.gz
PGS001928	portability-PLR_headaches_for_3m	Headaches for 3+ months	0.0051568	0.00410625	0.209174	0.00632057	0.00745182	0.396331	0.00950988	0.0114068	0.40445	-0.000551929	0.0322043	0.986326	headache disorder	EFO_0009550	Penalized regression (bigstatsr)	HapMap3 variants	5709	PGP000263	34995502	10.1016/j.ajhg.2021.11.008		European:100	European:37.5|African:25|East Asian:12.5|Greater Middle Eastern:12.5|South Asian:12.5	https://ftp.ebi.ac.uk/pub/databases/spot/pgs/scores/PGS001928/ScoringFiles/PGS001928.txt.gz
PGS000107	pct	Plateletcrit	-0.00521032	0.00414941	0.209232	0.00294553	0.00742914	0.691749	-0.00788587	0.0111755	0.480414	-0.0815301	0.0321927	0.0113233	platelet crit	EFO_0007985	Regularized Regression (Elastic Net)	Bi-allelic variants (MAF > 0.01, INFO > 0.4, missingness rate < 0.1) with LD thinning (r2 threshold = 0.5)	30459	PGP000051	35072137	10.1016/j.xgen.2021.100086	European:100	European:100	European:100	https://ftp.ebi.ac.uk/pub/databases/spot/pgs/scores/PGS000107/ScoringFiles/PGS000107.txt.gz
PGS001311	GBE_HC1211	Seropositive rheumatoid arthritis (time-to-event)	0.00518455	0.0041339	0.209785	0.00466617	0.00740356	0.528524	-0.00114234	0.0112151	0.91887	0.0140571	0.0324069	0.664456	rheumatoid arthritis	EFO_0000685	snpnet		3	PGP000244	35324888	10.1371/journal.pgen.1010105		European:100	European:50|African:25|South Asian:25	https://ftp.ebi.ac.uk/pub/databases/spot/pgs/scores/PGS001311/ScoringFiles/PGS001311.txt.gz
PGS000553	PRSWEB_PHECODE184.11_Phelan-LSASBOC_P_5e-08_UKB_20200608	Malignant neoplasm of ovary	-0.00513833	0.00410424	0.210585	0.00506709	0.00750477	0.499559	-0.0143527	0.0113352	0.20544	0.0180759	0.0326779	0.580158	ovarian neoplasm	EFO_0003893	GWAS Hits	LD Clumping (MAF >= 1%, r^2 <= 0.1) & P<=5e-08	10	PGP000118	32991828	10.1016/j.ajhg.2020.08.025	European:100	European:100	European:100	https://ftp.ebi.ac.uk/pub/databases/spot/pgs/scores/PGS000553/ScoringFiles/PGS000553.txt.gz
PGS000317	PRS180	Breast cancer	0.00514978	0.00411426	0.210683	-0.00113901	0.0074293	0.878151	-0.0114454	0.0112059	0.307082	-0.020162	0.0328465	0.539331	breast carcinoma	EFO_0000305	Likelihood ratios for genomewide-significant SNPs	p < 5e-8; risk-allele frequencies derived from the Latin American (AMR) population in 1000 Genomes; LR method described in PMID:27565998	180	PGP000094	31553449	10.1093/jnci/djz174	European:91.2|Hispanic or Latin American:8.8		Hispanic or Latin American:100	https://ftp.ebi.ac.uk/pub/databases/spot/pgs/scores/PGS000317/ScoringFiles/PGS000317.txt.gz
PGS002284	GRS_286_HDL	High density lipoprotein cholesterol	0.00511776	0.004107	0.212725	0.00655716	0.00748753	0.381169	0.00171594	0.0112102	0.878344	0.0216708	0.0326278	0.506574	high density lipoprotein cholesterol measurement	EFO_0004612	PRSice	For GRS construction, SNPs from MVP serum lipid summary statistics were clumped based on their linkage disequilibrium. We clumped SNPs at different r2 thresholds, and a 500kb clumping window with r2 of 0.5 proved to be the best fitting and best performing model for all lipid traits. We also tested the best P-value threshold for selecting which clumped SNPs we would include in the final GRS for the range of 1 to 5E-08. The P-value threshold, which accounted for the highest proportion of the variance of the trait R2, was selected as the best GRS.	286	PGP000313	35654908	10.1038/s41591-022-01835-x	Multi-ancestry (including European):100	African:100	African:100	https://ftp.ebi.ac.uk/pub/databases/spot/pgs/scores/PGS002284/ScoringFiles/PGS002284.txt.gz
PGS001029	GBE_HC866	Other disorders of cornea (time-to-event)	-0.00510751	0.00410553	0.213479	-0.0044164	0.00756254	0.559231	0.00567315	0.0113939	0.618546	-0.0115458	0.0328306	0.725078	corneal disease	EFO_0009464	snpnet		22	PGP000244	35324888	10.1371/journal.pgen.1010105		European:100	European:40|African:20|East Asian:20|South Asian:20	https://ftp.ebi.ac.uk/pub/databases/spot/pgs/scores/PGS001029/ScoringFiles/PGS001029.txt.gz
PGS001729	GBE_INI25624	WA L3 in tract acoustic radiation (R)	0.00511103	0.0041105	0.213717	-0.00314461	0.00742705	0.672004	0.00389257	0.0112006	0.72819	0.128983	0.0323253	6.6e-05	brain volume measurement|neuroimaging measurement	EFO_0006930|EFO_0004346	snpnet		794	PGP000244	35324888	10.1371/journal.pgen.1010105		European:100	European:40|African:20|East Asian:20|South Asian:20	https://ftp.ebi.ac.uk/pub/databases/spot/pgs/scores/PGS001729/ScoringFiles/PGS001729.txt.gz
PGS001908	portability-PLR_erythrocyte_width	Red blood cell (erythrocyte) distribution width	0.00508739	0.00411126	0.215928	-0.0113494	0.00743805	0.127045	0.00930574	0.0112677	0.408873	-0.0843607	0.032018	0.00841893	red blood cell distribution width	EFO_0005192	Penalized regression (bigstatsr)	HapMap3 variants	32431	PGP000263	34995502	10.1016/j.ajhg.2021.11.008		European:100	European:37.5|African:25|East Asian:12.5|Greater Middle Eastern:12.5|South Asian:12.5	https://ftp.ebi.ac.uk/pub/databases/spot/pgs/scores/PGS001908/ScoringFiles/PGS001908.txt.gz
PGS001638	GBE_INI25012	Volume of thalamus (R)	-0.00508685	0.00411366	0.216245	-0.0111834	0.00747894	0.134831	-0.0103803	0.0111413	0.351498	0.0531785	0.0324753	0.101525	thalamus volume|neuroimaging measurement	EFO_0006935|EFO_0004346	snpnet		1792	PGP000244	35324888	10.1371/journal.pgen.1010105		European:100	European:40|African:20|East Asian:20|South Asian:20	https://ftp.ebi.ac.uk/pub/databases/spot/pgs/scores/PGS001638/ScoringFiles/PGS001638.txt.gz
PGS001489	GBE_INI25384	Mean ICVF in superior longitudinal fasciculus on FA skeleton (R)	0.00507673	0.00411337	0.217127	0.00074669	0.00745379	0.920205	0.015453	0.011553	0.181034	-0.0650444	0.0319078	0.0414991	brain volume measurement|neuroimaging measurement	EFO_0006930|EFO_0004346	snpnet		1750	PGP000244	35324888	10.1371/journal.pgen.1010105		European:100	European:40|African:20|East Asian:20|South Asian:20	https://ftp.ebi.ac.uk/pub/databases/spot/pgs/scores/PGS001489/ScoringFiles/PGS001489.txt.gz
PGS000214	PRS330_LumB	Breast cancer intrinsic-like subtype (luminal B-like)	0.0050694	0.00410872	0.217272	-0.0123022	0.00742281	0.0974487	-0.0111316	0.0111964	0.32012	0.0190753	0.0327209	0.559913	luminal B breast carcinoma	MONDO_0021115	Fixed-effects two-stage polytomous model	313 variants from Mavaddat et al (PGS000004) plus 17 independent variants (P < 5.0 Ãƒâ€” 10Ã¢Ë†â€™8, r2 threshold 0.1) from this publication, weights derived from the all-subtype analysis	330	PGP000088	32424353	10.1038/s41588-020-0609-2	European:100		European:100	https://ftp.ebi.ac.uk/pub/databases/spot/pgs/scores/PGS000214/ScoringFiles/PGS000214.txt.gz
PGS001682	GBE_INI25671	WA ICVF in tract superior longitudinal fasciculus (L)	0.00505423	0.00410949	0.218738	-0.00178943	0.00746741	0.810616	0.0127058	0.011425	0.266094	-0.0778685	0.0324539	0.0164239	brain volume measurement|neuroimaging measurement	EFO_0006930|EFO_0004346	snpnet		2131	PGP000244	35324888	10.1371/journal.pgen.1010105		European:100	European:40|African:20|East Asian:20|South Asian:20	https://ftp.ebi.ac.uk/pub/databases/spot/pgs/scores/PGS001682/ScoringFiles/PGS001682.txt.gz
PGS001414	GBE_INI30180	Lymphocyte %	0.00505727	0.00411429	0.218998	0.00151268	0.00744283	0.838947	0.000998144	0.0111506	0.928673	-0.0494505	0.0325163	0.128312	lymphocyte percentage of leukocytes	EFO_0007993	snpnet		15143	PGP000244	35324888	10.1371/journal.pgen.1010105		European:100	European:40|African:20|East Asian:20|South Asian:20	https://ftp.ebi.ac.uk/pub/databases/spot/pgs/scores/PGS001414/ScoringFiles/PGS001414.txt.gz
PGS000047	BCPRS_ER-	Estrogen receptor [ER]-negative breast cancer	0.00504706	0.00410736	0.219153	0.00719227	0.00750023	0.337589	-0.00557192	0.0114526	0.626597	0.0422523	0.032495	0.193508	estrogen-receptor negative breast cancer	EFO_1000650	Known susceptibility loci (genome-wide significant SNPs)	p<5x10-8, included indpendent SNPs from fine-mapping studies (p < 10-4)	53	PGP000033	28376175	10.1093/jnci/djw302	European:100		European:75|Not Reported:25	https://ftp.ebi.ac.uk/pub/databases/spot/pgs/scores/PGS000047/ScoringFiles/PGS000047.txt.gz
PGS002295	GRS413_IGF-1	Insulin growth-like factor-1 level	-0.00504872	0.00411288	0.219619	0.00706245	0.00742963	0.341818	-0.000131792	0.0112174	0.990626	-0.0603951	0.0317303	0.0569898	insulin like growth factor measurement	EFO_0004628	Genome-wide significant variants		413	PGP000325	35261807		Not Reported:61.1|European:37.6|South Asian:0.7|African:0.6		European:100	https://ftp.ebi.ac.uk/pub/databases/spot/pgs/scores/PGS002295/ScoringFiles/PGS002295.txt.gz
PGS000184	pct	Plateletcrit	-0.00510083	0.00415756	0.219867	0.0073209	0.00742583	0.324197	-0.00883569	0.011395	0.438104	-0.0631844	0.0326884	0.0532446	platelet crit	EFO_0007985	Genome-wide significant variants	Conditionally independent GWAS associations	700	PGP000078	32888494	10.1016/j.cell.2020.08.008	European:100		European:100	https://ftp.ebi.ac.uk/pub/databases/spot/pgs/scores/PGS000184/ScoringFiles/PGS000184.txt.gz
PGS001579	GBE_INI25805	Volume of grey matter in Middle Temporal Gyrus, posterior division (R)	-0.00504525	0.00411287	0.219936	0.00362716	0.00747106	0.627326	-0.000963627	0.011396	0.932612	-0.0166567	0.0321191	0.604044	grey matter volume measurement|neuroimaging measurement	EFO_0005420|EFO_0004346	snpnet		1076	PGP000244	35324888	10.1371/journal.pgen.1010105		European:100	European:40|African:20|East Asian:20|South Asian:20	https://ftp.ebi.ac.uk/pub/databases/spot/pgs/scores/PGS001579/ScoringFiles/PGS001579.txt.gz
PGS000722	PRS_Kidney	Kidney cancer	0.00503679	0.00410925	0.220303	0.000743867	0.0075388	0.921399	-0.0119062	0.0112284	0.288977	-0.0138979	0.0324588	0.668527	renal carcinoma	EFO_0002890	Genome-wide significant variants		15	PGP000135	32596635	10.1093/jncics/pkaa021	European:100		European:100	https://ftp.ebi.ac.uk/pub/databases/spot/pgs/scores/PGS000722/ScoringFiles/PGS000722.txt.gz
PGS001537	GBE_INI25023	Volume of accumbens (L)	-0.00503751	0.00411028	0.220355	-0.00980412	0.00756712	0.195106	0.00467009	0.01123	0.677513	-0.0127757	0.0327997	0.696901	nucleus accumbens volume|neuroimaging measurement	EFO_0006931|EFO_0004346	snpnet		647	PGP000244	35324888	10.1371/journal.pgen.1010105		European:100	European:40|African:20|East Asian:20|South Asian:20	https://ftp.ebi.ac.uk/pub/databases/spot/pgs/scores/PGS001537/ScoringFiles/PGS001537.txt.gz
PGS000232	CXCL6	C-X-C motif chemokine 6 (CXCL6) serum levels	-0.00511369	0.00417593	0.22074	-0.0105925	0.00778679	0.173729	0.0240105	0.0117672	0.0413045	-0.0209564	0.0326403	0.520846	blood protein measurement	EFO_0007937	LDpred	HapMap3 SNPs with MAF >0.05, HWE P>1e-05, imputation quality>0.95, fraction of causal markers 0.1.	552061	PGP000089	33067605	10.1038/s42255-020-00287-2		European:100	European:100	https://ftp.ebi.ac.uk/pub/databases/spot/pgs/scores/PGS000232/ScoringFiles/PGS000232.txt.gz
PGS001561	GBE_INI25870	Volume of grey matter in Heschl's Gyrus (includes H1 and H2) (L)	-0.00502884	0.00411648	0.221846	-0.0034499	0.00745804	0.643669	0.0227539	0.0112427	0.0429821	0.0229764	0.0327025	0.482311	grey matter volume measurement|neuroimaging measurement	EFO_0005420|EFO_0004346	snpnet		1604	PGP000244	35324888	10.1371/journal.pgen.1010105		European:100	European:40|African:20|East Asian:20|South Asian:20	https://ftp.ebi.ac.uk/pub/databases/spot/pgs/scores/PGS001561/ScoringFiles/PGS001561.txt.gz
PGS000369	PRSWEB_PHECODE153_CRC-Huyghe_PT_MGI_20200608	Colorectal cancer	0.00504527	0.00413201	0.222078	-0.00549081	0.00742062	0.459337	0.000893987	0.0115384	0.938242	0.0427591	0.033997	0.208489	colorectal cancer	EFO_0005842	Pruning and Thresholding (P+T)	LD Clumping (MAF >= 1%, r^2 <= 0.1) & P<=3.98e-07	81	PGP000118	32991828	10.1016/j.ajhg.2020.08.025	European:100	European:100	European:100	https://ftp.ebi.ac.uk/pub/databases/spot/pgs/scores/PGS000369/ScoringFiles/PGS000369.txt.gz
PGS000006	PRS313_ERneg	ER-negative Breast Cancer	-0.00500721	0.00410932	0.223034	-0.00283496	0.00743706	0.703059	-0.016388	0.011401	0.1506	0.0382443	0.0325638	0.240218	estrogen-receptor negative breast cancer	EFO_1000650	Hard-Thresholding Stepwise Forward Regression	p < 10^-5	313	PGP000002	30554720	10.1016/j.ajhg.2018.11.002	European:100	European:100	European:85.7|Not Reported:7.1|Multi-ancestry (excluding European):7.1	https://ftp.ebi.ac.uk/pub/databases/spot/pgs/scores/PGS000006/ScoringFiles/PGS000006.txt.gz
PGS000045	BCPRS_Overall	Breast cancer	0.00501313	0.00411581	0.223217	-0.00826584	0.00753853	0.272869	0.00160524	0.0113707	0.887734	0.0323423	0.0326479	0.321863	breast carcinoma	EFO_0000305	Known susceptibility loci (genome-wide significant SNPs)	p<5x10-8, included indpendent SNPs from fine-mapping studies (p < 10-4)	88	PGP000033	28376175	10.1093/jnci/djw302	European:100		European:80|Not Reported:20	https://ftp.ebi.ac.uk/pub/databases/spot/pgs/scores/PGS000045/ScoringFiles/PGS000045.txt.gz
PGS002297	GRS48_lpa	Lipoprotein (a) levels	-0.00502059	0.00412387	0.223434	-0.0056517	0.0074315	0.446952	-0.0103594	0.0114085	0.363857	0.0272209	0.031876	0.393126	lipoprotein A measurement	EFO_0006925	Genome-wide significant variants	joint model after stepwise conditional analysis	48	PGP000327	35133173	10.1161/circgen.121.003489	European:100		Not Reported:100	https://ftp.ebi.ac.uk/pub/databases/spot/pgs/scores/PGS002297/ScoringFiles/PGS002297.txt.gz
PGS001302	GBE_HC25	Cataract	0.00504256	0.00414219	0.223465	0.00282512	0.00748503	0.705849	-0.00795262	0.0112669	0.480288	0.03298	0.032411	0.308889	cataract	MONDO_0005129	snpnet		1214	PGP000244	35324888	10.1371/journal.pgen.1010105		European:100	European:40|African:20|East Asian:20|South Asian:20	https://ftp.ebi.ac.uk/pub/databases/spot/pgs/scores/PGS001302/ScoringFiles/PGS001302.txt.gz
PGS002056	portability-ldpred2_451	Phlebitis and thrombophlebitis	0.00500207	0.00412241	0.224982	-0.0062695	0.00741738	0.397974	-0.00234743	0.0115065	0.838346	-0.0377425	0.0330994	0.254171	Phlebitis|Thrombophlebitis	EFO_1001395|HP_0004418	LDpred2 (bigsnpr)	LDpred2-auto using HapMap3 variants	114679	PGP000263	34995502	10.1016/j.ajhg.2021.11.008		European:100	European:37.5|African:25|East Asian:12.5|Greater Middle Eastern:12.5|South Asian:12.5	https://ftp.ebi.ac.uk/pub/databases/spot/pgs/scores/PGS002056/ScoringFiles/PGS002056.txt.gz
PGS002249	AD_PRS_0.5	Alzheimer disease	0.00509357	0.00420095	0.225329	-0.00936588	0.0135198	0.488465	0.031875	0.0170987	0.0622972	-0.0107634	0.032907	0.743604	Alzheimer disease	MONDO_0004975	LD clumping	p<0.50	249273	PGP000276	31302669	10.1001/jama.2019.9879	European:100		European:100	https://ftp.ebi.ac.uk/pub/databases/spot/pgs/scores/PGS002249/ScoringFiles/PGS002249.txt.gz
PGS002203	portability-ldpred2_lymphocyte_perc	Lymphocyte percentage	0.00498151	0.00411072	0.225576	0.00829258	0.00742391	0.26399	-0.00728966	0.0112425	0.516726	-0.035221	0.0321946	0.273953	lymphocyte percentage of leukocytes	EFO_0007993	LDpred2 (bigsnpr)	LDpred2-auto using HapMap3 variants	775312	PGP000263	34995502	10.1016/j.ajhg.2021.11.008		European:100	European:37.5|African:25|East Asian:12.5|Greater Middle Eastern:12.5|South Asian:12.5	https://ftp.ebi.ac.uk/pub/databases/spot/pgs/scores/PGS002203/ScoringFiles/PGS002203.txt.gz
PGS000873	SNP143	Breast cancer	0.00497285	0.00411631	0.227015	-0.00165675	0.00747581	0.824614	-0.0167387	0.0112701	0.137485	0.0250793	0.0327107	0.44326	breast carcinoma	EFO_0000305	Genome-wide significant variants		143	PGP000216	31251818	10.1002/ijc.32541	European:100		Not Reported:100	https://ftp.ebi.ac.uk/pub/databases/spot/pgs/scores/PGS000873/ScoringFiles/PGS000873.txt.gz
PGS001498	GBE_INI25473	Mean ISOVF in external capsule on FA skeleton (L)	0.00495654	0.00411411	0.228294	0.000157648	0.00748948	0.983206	0.0160831	0.0115071	0.162213	0.0544099	0.0323947	0.0930364	brain volume measurement|neuroimaging measurement	EFO_0006930|EFO_0004346	snpnet		142	PGP000244	35324888	10.1371/journal.pgen.1010105		European:100	European:40|African:20|East Asian:20|South Asian:20	https://ftp.ebi.ac.uk/pub/databases/spot/pgs/scores/PGS001498/ScoringFiles/PGS001498.txt.gz
PGS001362	GBE_INI5096	3mm weak meridian (L)	-0.00495771	0.00411513	0.2283	-0.00582863	0.0074223	0.432286	-0.00399958	0.0112034	0.721093	-0.0211007	0.033189	0.524923	eye measurement	EFO_0004731	snpnet		8600	PGP000244	35324888	10.1371/journal.pgen.1010105		European:100	European:40|African:20|East Asian:20|South Asian:20	https://ftp.ebi.ac.uk/pub/databases/spot/pgs/scores/PGS001362/ScoringFiles/PGS001362.txt.gz
PGS001847	portability-PLR_459.9	Circulatory disease NEC	0.00493688	0.00412098	0.230922	-0.00210299	0.00739953	0.776253	0.00641215	0.0113307	0.571457	-0.0506745	0.0325488	0.1195	vascular disease	EFO_0004264	Penalized regression (bigstatsr)	HapMap3 variants	594	PGP000263	34995502	10.1016/j.ajhg.2021.11.008		European:100	European:37.5|African:25|East Asian:12.5|Greater Middle Eastern:12.5|South Asian:12.5	https://ftp.ebi.ac.uk/pub/databases/spot/pgs/scores/PGS001847/ScoringFiles/PGS001847.txt.gz
PGS001848	portability-PLR_471	Nasal polyps	0.00492009	0.00410781	0.231018	0.00770562	0.00751352	0.305096	0.00322139	0.0119129	0.786844	-0.00319062	0.0332228	0.923491	Nasal polyposis	HP_0100582	Penalized regression (bigstatsr)	HapMap3 variants	1783	PGP000263	34995502	10.1016/j.ajhg.2021.11.008		European:100	European:37.5|African:25|East Asian:12.5|Greater Middle Eastern:12.5|South Asian:12.5	https://ftp.ebi.ac.uk/pub/databases/spot/pgs/scores/PGS001848/ScoringFiles/PGS001848.txt.gz
PGS002580	disease_AID_ALL.P+T.5e-08	Autoimmune disease	0.00570482	0.00476775	0.231485	0.00252933	0.00762655	0.740155	0.00998201	0.0112367	0.374357	0.0281976	0.0333934	0.398441	autoimmune disease	EFO_0005140	Pruning and Thresholding (P+T)	p < 5e-08	206	PGP000332	35393596	10.1038/s41588-022-01036-9	European:100		African:25|East Asian:25|European:25|South Asian:25	https://ftp.ebi.ac.uk/pub/databases/spot/pgs/scores/PGS002580/ScoringFiles/PGS002580.txt.gz
PGS002163	portability-ldpred2_log_creatinine	Creatinine	-0.00492057	0.00411387	0.23166	0.00266745	0.00744909	0.720276	0.0161468	0.0118466	0.172886	-0.000838222	0.032378	0.979346	creatinine measurement	EFO_0004518	LDpred2 (bigsnpr)	LDpred2-auto using HapMap3 variants	835964	PGP000263	34995502	10.1016/j.ajhg.2021.11.008		European:100	European:37.5|African:25|East Asian:12.5|Greater Middle Eastern:12.5|South Asian:12.5	https://ftp.ebi.ac.uk/pub/databases/spot/pgs/scores/PGS002163/ScoringFiles/PGS002163.txt.gz
PGS002543	disease_ENDOCRINE_DIABETES.P+T.1e-06	Endocrine and diabetes diseases	0.00489819	0.004097	0.231871	-0.00112546	0.0074777	0.880363	0.0081015	0.012135	0.504381	-0.00270765	0.0313443	0.931161	endocrine system disease|diabetes mellitus	EFO_0001379|EFO_0000400	Pruning and Thresholding (P+T)	p < 1e-06	528	PGP000332	35393596	10.1038/s41588-022-01036-9	European:100		African:25|East Asian:25|European:25|South Asian:25	https://ftp.ebi.ac.uk/pub/databases/spot/pgs/scores/PGS002543/ScoringFiles/PGS002543.txt.gz
PGS001496	GBE_INI25475	Mean ISOVF in cingulum cingulate gyrus on FA skeleton (L)	0.00491928	0.0041169	0.232127	0.00752147	0.00745307	0.312889	0.0142712	0.0113298	0.207809	0.0390849	0.0322967	0.226209	brain volume measurement|neuroimaging measurement	EFO_0006930|EFO_0004346	snpnet		114	PGP000244	35324888	10.1371/journal.pgen.1010105		European:100	European:40|African:20|East Asian:20|South Asian:20	https://ftp.ebi.ac.uk/pub/databases/spot/pgs/scores/PGS001496/ScoringFiles/PGS001496.txt.gz
PGS000650	PRSWEB_PHECODE204.12_UKBB-SAIGE-HRC-X204.12_PT_MGI_20200608	Lymphoid leukemia, chronic	0.00491642	0.00412902	0.233771	-0.0170712	0.00750343	0.0228985	-0.00701397	0.011208	0.531447	0.00913314	0.0324708	0.778502	chronic lymphocytic leukemia	EFO_0000095	Pruning and Thresholding (P+T)	LD Clumping (MAF >= 1%, r^2 <= 0.1) & P<=3.98e-07	6	PGP000118	32991828	10.1016/j.ajhg.2020.08.025	European:100	European:100	European:100	https://ftp.ebi.ac.uk/pub/databases/spot/pgs/scores/PGS000650/ScoringFiles/PGS000650.txt.gz
PGS001757	GBE_INI25540	WA MD in tract uncinate fasciculus (L)	0.00489106	0.00411172	0.234227	-0.00884996	0.00743168	0.233715	0.00814943	0.0111559	0.465083	0.0225696	0.0321488	0.482656	brain volume measurement|neuroimaging measurement	EFO_0006930|EFO_0004346	snpnet		872	PGP000244	35324888	10.1371/journal.pgen.1010105		European:100	European:40|African:20|East Asian:20|South Asian:20	https://ftp.ebi.ac.uk/pub/databases/spot/pgs/scores/PGS001757/ScoringFiles/PGS001757.txt.gz
PGS000381	PRSWEB_PHECODE153.2_UKBB-SAIGE-HRC-X153.2_PT_MGI_20200608	Colon cancer	0.00488088	0.00410704	0.234668	-0.00559712	0.00745479	0.452768	0.0148448	0.0115279	0.197839	-0.00814158	0.0319745	0.799011	colon carcinoma	EFO_1001950	Pruning and Thresholding (P+T)	LD Clumping (MAF >= 1%, r^2 <= 0.1) & P<=2e-06	12	PGP000118	32991828	10.1016/j.ajhg.2020.08.025	European:100	European:100	European:100	https://ftp.ebi.ac.uk/pub/databases/spot/pgs/scores/PGS000381/ScoringFiles/PGS000381.txt.gz
PGS000588	PRSWEB_PHECODE185_Pca-PRACTICAL_LASSOSUM_UKB_20200608	Cancer of prostate	-0.00488906	0.004122	0.235587	0.00266903	0.00744327	0.719908	0.00143565	0.0114588	0.900296	0.0556164	0.0332236	0.0941301	prostate carcinoma	EFO_0001663	Lassosum	s=0.9;Lambda=0.005456	178259	PGP000118	32991828	10.1016/j.ajhg.2020.08.025	European:100	European:100	European:100	https://ftp.ebi.ac.uk/pub/databases/spot/pgs/scores/PGS000588/ScoringFiles/PGS000588.txt.gz
PGS002586	other_MORNINGPERSON.P+T.5e-08	Chronotype (morning person)	0.0048744	0.0041177	0.236506	0.00363547	0.00746365	0.626194	0.014272	0.0112636	0.205123	0.0281707	0.032502	0.386085	chronotype measurement	EFO_0008328	Pruning and Thresholding (P+T)	p < 5e-08	255	PGP000332	35393596	10.1038/s41588-022-01036-9	European:100		African:25|East Asian:25|European:25|South Asian:25	https://ftp.ebi.ac.uk/pub/databases/spot/pgs/scores/PGS002586/ScoringFiles/PGS002586.txt.gz
PGS001403	GBE_INI4105	Heel bone mineral density (BMD) (L)	0.00485884	0.00410875	0.236984	-0.0071609	0.00746292	0.337292	0.00923094	0.0113007	0.414014	-0.0380519	0.0322451	0.237966	heel bone mineral density	EFO_0009270	snpnet		8285	PGP000244	35324888	10.1371/journal.pgen.1010105		European:100	European:40|African:20|East Asian:20|South Asian:20	https://ftp.ebi.ac.uk/pub/databases/spot/pgs/scores/PGS001403/ScoringFiles/PGS001403.txt.gz
PGS000516	PRSWEB_PHECODE174.1_UKBB-SAIGE-HRC-X174.1_LASSOSUM_MGI_20200608	Breast cancer (female)	0.00484646	0.00410936	0.23825	-0.0109208	0.00749594	0.145144	-0.00762821	0.0112725	0.498589	-0.0149612	0.0321797	0.641984	breast carcinoma	EFO_0000305	Lassosum	s=0.5;Lambda=0.01438	6977	PGP000118	32991828	10.1016/j.ajhg.2020.08.025	European:100	European:100	European:100	https://ftp.ebi.ac.uk/pub/databases/spot/pgs/scores/PGS000516/ScoringFiles/PGS000516.txt.gz
PGS000254	IL-8	Interleukin-8 (IL-8) serum levels	0.00488153	0.00414892	0.239365	0.00243446	0.0075229	0.746236	-0.000828544	0.0113461	0.941787	-0.0134284	0.0384863	0.727154	blood protein measurement	EFO_0007937	LDpred	HapMap3 SNPs with MAF >0.05, HWE P>1e-05, imputation quality>0.95, fraction of causal markers 0.1.	551990	PGP000089	33067605	10.1038/s42255-020-00287-2		European:100	European:100	https://ftp.ebi.ac.uk/pub/databases/spot/pgs/scores/PGS000254/ScoringFiles/PGS000254.txt.gz
PGS000114	GRS-JIA-20	Juvenile Idiopathic Arthritis	0.00485731	0.0041302	0.239576	-0.00361605	0.00742287	0.626152	-0.00590907	0.0114125	0.604619	-0.00107985	0.0327909	0.973729	juvenile idiopathic arthritis	EFO_0002609	SparSNP	Lasso penalised linear regression (10-fold cross-validation) on genotypes . SNPs were initally selected by: significance p < 5e-5, and all SNPs within 1 Mb of the former.	26	PGP000052	32887683	10.1136/annrheumdis-2020-217421		European:100	European:100	https://ftp.ebi.ac.uk/pub/databases/spot/pgs/scores/PGS000114/ScoringFiles/PGS000114.txt.gz
PGS002383	disease_ASTHMA_DIAGNOSED.P+T.0.0001	Asthma	0.0048815	0.00415107	0.23961	-0.00879037	0.0075992	0.247375	0.0087393	0.0136695	0.52261	0.0199295	0.034829	0.567181	asthma	MONDO_0004979	Pruning and Thresholding (P+T)	p < 0.0001	3893	PGP000332	35393596	10.1038/s41588-022-01036-9	European:100		African:25|East Asian:25|European:25|South Asian:25	https://ftp.ebi.ac.uk/pub/databases/spot/pgs/scores/PGS002383/ScoringFiles/PGS002383.txt.gz
PGS002400	biochemistry_Glucose.P+T.0.0001	Glucose	0.00485113	0.00413079	0.240241	-0.00967367	0.00771631	0.209964	-0.00585245	0.0144866	0.686219	0.0193428	0.0315624	0.53998	glucose measurement	EFO_0004468	Pruning and Thresholding (P+T)	p < 0.0001	3774	PGP000332	35393596	10.1038/s41588-022-01036-9	European:100		African:25|East Asian:25|European:25|South Asian:25	https://ftp.ebi.ac.uk/pub/databases/spot/pgs/scores/PGS002400/ScoringFiles/PGS002400.txt.gz
PGS000885	eGFR_TOPSNPPRS	Estimated glomerular filtration rate	0.00482764	0.00411561	0.240793	0.00388666	0.00745611	0.602177	-0.000458493	0.0114377	0.968024	0.0332703	0.0330696	0.314382	glomerular filtration rate	EFO_0005208	Pruning and Thresholding (P+T)	r2 threshold = 0.1; p-value threshold: 5e-8	1460	PGP000229	34548389	10.1681/asn.2020111599	European:81.8|East Asian:14.4|South Asian:1.8|African:1.5|Hispanic or Latin American:0.4		European:100	https://ftp.ebi.ac.uk/pub/databases/spot/pgs/scores/PGS000885/ScoringFiles/PGS000885.txt.gz
PGS001759	GBE_INI25553	WA MO in tract forceps minor	-0.00482053	0.00411005	0.24085	0.00151358	0.00742467	0.838464	0.0127294	0.0114447	0.26603	-0.0579693	0.0318975	0.0691615	brain volume measurement|neuroimaging measurement	EFO_0006930|EFO_0004346	snpnet		1836	PGP000244	35324888	10.1371/journal.pgen.1010105		European:100	European:40|African:20|East Asian:20|South Asian:20	https://ftp.ebi.ac.uk/pub/databases/spot/pgs/scores/PGS001759/ScoringFiles/PGS001759.txt.gz
PGS000883	eGFR_LDpredPRS	Estimated glomerular filtration rate	-0.00483574	0.0041352	0.242239	-0.00595653	0.00757599	0.431728	0.00554906	0.0122247	0.649886	0.00652905	0.0337495	0.846602	glomerular filtration rate	EFO_0005208	LDpred	LD radius = 400; Fraction of causal variants = 0.3	1477661	PGP000229	34548389	10.1681/asn.2020111599	European:81.8|East Asian:14.4|South Asian:1.8|African:1.5|Hispanic or Latin American:0.4	European:96.1|South Asian:2|African:1.6|East Asian:0.3	European:100	https://ftp.ebi.ac.uk/pub/databases/spot/pgs/scores/PGS000883/ScoringFiles/PGS000883.txt.gz
PGS001628	GBE_INI25914	Volume of grey matter in VIIIb Cerebellum (R)	-0.00480505	0.00411028	0.24239	-0.00291235	0.00746094	0.69628	-0.00178192	0.0114346	0.876162	0.0557219	0.0324119	0.0855815	grey matter volume measurement|neuroimaging measurement	EFO_0005420|EFO_0004346	snpnet		1539	PGP000244	35324888	10.1371/journal.pgen.1010105		European:100	European:40|African:20|East Asian:20|South Asian:20	https://ftp.ebi.ac.uk/pub/databases/spot/pgs/scores/PGS001628/ScoringFiles/PGS001628.txt.gz
PGS001611	GBE_INI25896	Volume of grey matter in V Cerebellum (R)	0.00479832	0.00410794	0.242783	-0.00783494	0.00745535	0.293297	0.0187481	0.0114268	0.100857	-0.00322075	0.0323966	0.920808	grey matter volume measurement|neuroimaging measurement	EFO_0005420|EFO_0004346	snpnet		184	PGP000244	35324888	10.1371/journal.pgen.1010105		European:100	European:40|African:20|East Asian:20|South Asian:20	https://ftp.ebi.ac.uk/pub/databases/spot/pgs/scores/PGS001611/ScoringFiles/PGS001611.txt.gz
PGS000173	lymph_p	Lymphocyte percentage of white cells	0.00480912	0.00412048	0.24316	-0.0104465	0.00750245	0.163796	-0.00503861	0.0112986	0.655633	-0.0548934	0.0322399	0.0886332	lymphocyte percentage of leukocytes	EFO_0007993	Genome-wide significant variants	Conditionally independent GWAS associations	472	PGP000078	32888494	10.1016/j.cell.2020.08.008	European:100		European:100	https://ftp.ebi.ac.uk/pub/databases/spot/pgs/scores/PGS000173/ScoringFiles/PGS000173.txt.gz
PGS002468	disease_RESPIRATORY_ENT.P+T.0.001	Respiratory and ear-nose-throat diseases	0.00507545	0.00435588	0.24394	-0.00701799	0.0081844	0.391178	0.00602207	0.0192625	0.75456	0.0276462	0.0332038	0.405057	respiratory system disease	EFO_0000684	Pruning and Thresholding (P+T)	p < 0.001	14628	PGP000332	35393596	10.1038/s41588-022-01036-9	European:100		African:25|East Asian:25|European:25|South Asian:25	https://ftp.ebi.ac.uk/pub/databases/spot/pgs/scores/PGS002468/ScoringFiles/PGS002468.txt.gz
PGS002623	biochemistry_VitaminD.P+T.5e-08	Vitamin D	-0.00478087	0.00410763	0.244465	0.00117051	0.00745546	0.875245	0.00860202	0.0112388	0.444041	0.0179531	0.0330769	0.587289	vitamin D measurement	EFO_0004631	Pruning and Thresholding (P+T)	p < 5e-08	1183	PGP000332	35393596	10.1038/s41588-022-01036-9	European:100		African:25|East Asian:25|European:25|South Asian:25	https://ftp.ebi.ac.uk/pub/databases/spot/pgs/scores/PGS002623/ScoringFiles/PGS002623.txt.gz
PGS000513	PRSWEB_PHECODE174.1_UKBB-SAIGE-HRC-X174.1_P_5e-08_MGI_20200608	Breast cancer (female)	0.00478533	0.00411172	0.244494	-0.00257334	0.00747935	0.730801	-0.00182191	0.0112273	0.871089	0.0228048	0.0323303	0.480581	breast carcinoma	EFO_0000305	GWAS Hits	LD Clumping (MAF >= 1%, r^2 <= 0.1) & P<=5e-08	41	PGP000118	32991828	10.1016/j.ajhg.2020.08.025	European:100	European:100	European:100	https://ftp.ebi.ac.uk/pub/databases/spot/pgs/scores/PGS000513/ScoringFiles/PGS000513.txt.gz
PGS001038	GBE_INI4106	Left heel bone mineral density (BMD) T-score, automated	0.0047803	0.0041086	0.244632	-0.00789052	0.00745385	0.28979	0.00954458	0.01126	0.396632	-0.0332289	0.0322578	0.302962	heel bone mineral density	EFO_0009270	snpnet		9275	PGP000244	35324888	10.1371/journal.pgen.1010105		European:100	European:40|African:20|East Asian:20|South Asian:20	https://ftp.ebi.ac.uk/pub/databases/spot/pgs/scores/PGS001038/ScoringFiles/PGS001038.txt.gz
PGS000954	GBE_INI4104	Left heel quantitative ultrasound index (QUI), direct entry	0.00477832	0.00410861	0.244829	-0.00788759	0.00745396	0.289976	0.0095524	0.01126	0.396245	-0.0331691	0.0322569	0.303818	bone quantitative ultrasound measurement	EFO_0004514	snpnet		9272	PGP000244	35324888	10.1371/journal.pgen.1010105		European:100	European:40|African:20|East Asian:20|South Asian:20	https://ftp.ebi.ac.uk/pub/databases/spot/pgs/scores/PGS000954/ScoringFiles/PGS000954.txt.gz
PGS000004	PRS313_BC	Breast Cancer	0.00478022	0.00411673	0.245572	-0.00628601	0.0074324	0.397688	-0.0162105	0.0112621	0.15004	0.0181545	0.0323052	0.574138	breast carcinoma	EFO_0000305	Hard-Thresholding Stepwise Forward Regression	p < 10^-5	313	PGP000002	30554720	10.1016/j.ajhg.2018.11.002	European:100	European:100	European:79.1|Not Reported:4.7|Additional Asian Ancestries:4.7|Multi-ancestry (including European):4.7|African:2.3|Hispanic or Latin American:2.3|Multi-ancestry (excluding European):2.3	https://ftp.ebi.ac.uk/pub/databases/spot/pgs/scores/PGS000004/ScoringFiles/PGS000004.txt.gz
PGS001164	GBE_cancer1045	Testicular cancer	0.00474802	0.00410755	0.247712	0.00750888	0.00746534	0.314496	-0.0119684	0.0114567	0.296178	0.0134731	0.0329295	0.68243	testicular carcinoma	EFO_0005088	snpnet		280	PGP000244	35324888	10.1371/journal.pgen.1010105		European:100	European:66.7|South Asian:33.3	https://ftp.ebi.ac.uk/pub/databases/spot/pgs/scores/PGS001164/ScoringFiles/PGS001164.txt.gz
PGS001717	GBE_INI25600	WA L2 in tract cingulate gyrus part of cingulum (L)	0.00474334	0.00412338	0.249999	-0.00443725	0.00754296	0.556355	-0.00837198	0.0114166	0.463364	0.0516525	0.0326658	0.113823	brain volume measurement|neuroimaging measurement	EFO_0006930|EFO_0004346	snpnet		82	PGP000244	35324888	10.1371/journal.pgen.1010105		European:100	European:40|African:20|East Asian:20|South Asian:20	https://ftp.ebi.ac.uk/pub/databases/spot/pgs/scores/PGS001717/ScoringFiles/PGS001717.txt.gz
PGS002236	PRS_AsAoD	Ascending aorta diameter (MRI-derived)	0.00472265	0.00410715	0.250202	0.00829016	0.00747794	0.267596	-0.0128907	0.0113935	0.257882	-0.0417668	0.0328278	0.203266	aortic measurement	EFO_0020865	Pruning and Thresholding (P+T)	PT using R^2<0.8, pvalue <0.01	92299	PGP000268	35637384	10.1038/s41588-022-01070-7	European:100		European:60|African:20|Hispanic or Latin American:20	https://ftp.ebi.ac.uk/pub/databases/spot/pgs/scores/PGS002236/ScoringFiles/PGS002236.txt.gz
PGS001831	portability-PLR_335	Multiple sclerosis	-0.00471376	0.00410488	0.250833	-0.00484565	0.00744785	0.515298	-0.00946988	0.0112622	0.40043	0.0187159	0.0359003	0.602137	multiple sclerosis	MONDO_0005301	Penalized regression (bigstatsr)	HapMap3 variants	491	PGP000263	34995502	10.1016/j.ajhg.2021.11.008		European:100	European:42.9|African:28.6|Greater Middle Eastern:14.3|South Asian:14.3	https://ftp.ebi.ac.uk/pub/databases/spot/pgs/scores/PGS001831/ScoringFiles/PGS001831.txt.gz
PGS001443	GBE_INI25099	Mean FA in superior fronto-occipital fasciculus on FA skeleton (L)	-0.00471295	0.00410983	0.251485	-0.00284075	0.00745294	0.703086	-0.00248991	0.0113985	0.827084	-0.026605	0.0331971	0.422885	brain volume measurement|neuroimaging measurement	EFO_0006930|EFO_0004346	snpnet		1286	PGP000244	35324888	10.1371/journal.pgen.1010105		European:100	European:40|African:20|East Asian:20|South Asian:20	https://ftp.ebi.ac.uk/pub/databases/spot/pgs/scores/PGS001443/ScoringFiles/PGS001443.txt.gz
PGS002260	PRS_RA	Rheumatoid arthritis	-0.00470904	0.00410703	0.251555	-0.00179761	0.00749937	0.810562	0.00316181	0.0113613	0.780785	0.063584	0.058496	0.277046	rheumatoid arthritis	EFO_0000685	PRSice2	R2 = 0.027, P = 0.0026	43784	PGP000286	35048562	10.1002/art.42051	European:72.1|East Asian:27.9	East Asian:100	East Asian:100	https://ftp.ebi.ac.uk/pub/databases/spot/pgs/scores/PGS002260/ScoringFiles/PGS002260.txt.gz
PGS001737	GBE_INI25637	WA L3 in tract inferior longitudinal fasciculus (L)	0.00470351	0.00410741	0.252156	-0.000149636	0.00743724	0.983948	0.00104658	0.0113981	0.92684	0.0547793	0.0319739	0.0866671	brain volume measurement|neuroimaging measurement	EFO_0006930|EFO_0004346	snpnet		919	PGP000244	35324888	10.1371/journal.pgen.1010105		European:100	European:40|African:20|East Asian:20|South Asian:20	https://ftp.ebi.ac.uk/pub/databases/spot/pgs/scores/PGS001737/ScoringFiles/PGS001737.txt.gz
PGS001368	GBE_INI5098	6mm weak meridian (R)	-0.00469979	0.00410979	0.252806	-0.00772203	0.00742491	0.298332	-0.000334835	0.0112738	0.976306	-0.0402077	0.0330614	0.223928	eye measurement	EFO_0004731	snpnet		8730	PGP000244	35324888	10.1371/journal.pgen.1010105		European:100	European:40|African:20|East Asian:20|South Asian:20	https://ftp.ebi.ac.uk/pub/databases/spot/pgs/scores/PGS001368/ScoringFiles/PGS001368.txt.gz
PGS000527	PRSWEB_PHECODE174.1_iCOGS-ER-positive-BRCA_PRS-CS_MGI_20200608	Breast cancer (female)	0.00470589	0.00411912	0.253267	-0.0082206	0.00744869	0.269754	-0.010889	0.0111907	0.330536	0.0143111	0.032302	0.657735	breast carcinoma	EFO_0000305	PRS-CS	Parameters = auto; LD reference (eur)	1115436	PGP000118	32991828	10.1016/j.ajhg.2020.08.025	European:100	European:100	European:100	https://ftp.ebi.ac.uk/pub/databases/spot/pgs/scores/PGS000527/ScoringFiles/PGS000527.txt.gz
PGS001407	GBE_INI23022	HTLV-1 gag antigen for Human T-Lymphotropic Virus 1	-0.00471509	0.00412739	0.253292	-0.0017771	0.00746133	0.811746	0.00397903	0.0113461	0.725818	0.0204873	0.0322787	0.525623	blood protein measurement	EFO_0007937	snpnet		66	PGP000244	35324888	10.1371/journal.pgen.1010105		European:100	European:40|African:20|East Asian:20|South Asian:20	https://ftp.ebi.ac.uk/pub/databases/spot/pgs/scores/PGS001407/ScoringFiles/PGS001407.txt.gz
PGS001317	GBE_BIN_FC1006150	Vascular/heart problems diagnosed by doctor Heart attack	0.00476389	0.00417693	0.254068	-0.0052507	0.00745212	0.481065	-0.00581112	0.0111793	0.603195	-0.00555194	0.0321783	0.863016	myocardial infarction	EFO_0000612	snpnet		1030	PGP000244	35324888	10.1371/journal.pgen.1010105		European:100	European:40|African:20|East Asian:20|South Asian:20	https://ftp.ebi.ac.uk/pub/databases/spot/pgs/scores/PGS001317/ScoringFiles/PGS001317.txt.gz
PGS001986	portability-PLR_lymphocyte_perc	Lymphocyte percentage	0.00468296	0.00411266	0.254841	0.0126119	0.00743784	0.0899534	-0.0122758	0.0112068	0.273343	-0.0227162	0.0322487	0.48118	lymphocyte percentage of leukocytes	EFO_0007993	Penalized regression (bigstatsr)	HapMap3 variants	66778	PGP000263	34995502	10.1016/j.ajhg.2021.11.008		European:100	European:37.5|African:25|East Asian:12.5|Greater Middle Eastern:12.5|South Asian:12.5	https://ftp.ebi.ac.uk/pub/databases/spot/pgs/scores/PGS001986/ScoringFiles/PGS001986.txt.gz
PGS001571	GBE_INI25828	Volume of grey matter in Intracalcarine Cortex (L)	-0.00468586	0.00412478	0.255945	-0.00414208	0.00743922	0.577671	-0.0021126	0.011188	0.850229	-0.00106117	0.032447	0.97391	grey matter volume measurement|neuroimaging measurement	EFO_0005420|EFO_0004346	snpnet		2025	PGP000244	35324888	10.1371/journal.pgen.1010105		European:100	European:40|African:20|East Asian:20|South Asian:20	https://ftp.ebi.ac.uk/pub/databases/spot/pgs/scores/PGS001571/ScoringFiles/PGS001571.txt.gz
PGS000100	mchc	Mean corpuscular hemoglobin concentration	0.00466641	0.00410917	0.25612	0.0045335	0.00747384	0.544128	-0.00904669	0.0115179	0.432194	0.0130235	0.0326142	0.689657	mean corpuscular hemoglobin concentration	EFO_0004528	Regularized Regression (Elastic Net)	Bi-allelic variants (MAF > 0.01, INFO > 0.4, missingness rate < 0.1) with LD thinning (r2 threshold = 0.5)	11832	PGP000051	35072137	10.1016/j.xgen.2021.100086	European:100	European:100	European:100	https://ftp.ebi.ac.uk/pub/databases/spot/pgs/scores/PGS000100/ScoringFiles/PGS000100.txt.gz
PGS000529	PRSWEB_PHECODE174.1_iCOGS-ER-positive-BRCA_PT_MGI_20200608	Breast cancer (female)	-0.00467216	0.00411665	0.2564	-0.00974608	0.00742942	0.189581	-0.00801376	0.0111601	0.472714	0.0297434	0.0319823	0.352374	breast carcinoma	EFO_0000305	Pruning and Thresholding (P+T)	LD Clumping (MAF >= 1%, r^2 <= 0.1) & P<=2.51e-05	310	PGP000118	32991828	10.1016/j.ajhg.2020.08.025	European:100	European:100	European:100	https://ftp.ebi.ac.uk/pub/databases/spot/pgs/scores/PGS000529/ScoringFiles/PGS000529.txt.gz
PGS000901	PRS_SBP_m	Systolic blood pressure (male)	0.00467551	0.00412218	0.256696	0.00937909	0.00747536	0.209599	0.0120348	0.0114978	0.295236	-0.0126402	0.0326149	0.698343	systolic blood pressure|male	EFO_0006335|PATO_0000384	PRS-CS		1098015	PGP000233	34397277	10.1161/hypertensionaha.121.17796	European:100		European:100	https://ftp.ebi.ac.uk/pub/databases/spot/pgs/scores/PGS000901/ScoringFiles/PGS000901.txt.gz
PGS000987	GBE_INI30260	Mean reticulocyte volume	-0.00465574	0.00410973	0.257273	-0.00366087	0.00741602	0.621558	0.00201474	0.0117052	0.86334	0.00645911	0.032431	0.842134	mean reticulocyte volume	EFO_0010701	snpnet		13277	PGP000244	35324888	10.1371/journal.pgen.1010105		European:100	European:40|African:20|East Asian:20|South Asian:20	https://ftp.ebi.ac.uk/pub/databases/spot/pgs/scores/PGS000987/ScoringFiles/PGS000987.txt.gz
PGS000104	mpv	Mean platelet volume	0.00465328	0.00411136	0.257713	-0.00348979	0.00741357	0.637834	0.00283138	0.0112163	0.800705	0.00166398	0.0324826	0.959145	mean platelet volume	EFO_0004584	Regularized Regression (Elastic Net)	Bi-allelic variants (MAF > 0.01, INFO > 0.4, missingness rate < 0.1) with LD thinning (r2 threshold = 0.5)	25745	PGP000051	35072137	10.1016/j.xgen.2021.100086	European:100	European:100	European:100	https://ftp.ebi.ac.uk/pub/databases/spot/pgs/scores/PGS000104/ScoringFiles/PGS000104.txt.gz
PGS001497	GBE_INI25474	Mean ISOVF in cingulum cingulate gyrus on FA skeleton (R)	0.00463973	0.00411057	0.259012	0.00360994	0.00742883	0.627012	0.0203489	0.0114233	0.0748546	0.0274553	0.0320797	0.392084	brain volume measurement|neuroimaging measurement	EFO_0006930|EFO_0004346	snpnet		157	PGP000244	35324888	10.1371/journal.pgen.1010105		European:100	European:40|African:20|East Asian:20|South Asian:20	https://ftp.ebi.ac.uk/pub/databases/spot/pgs/scores/PGS001497/ScoringFiles/PGS001497.txt.gz
PGS000622	PRSWEB_PHECODE191.11_GWAS-Catalog-r2019-05-03-X191.11_P_5e-08_UKB_20200608	Cancer of brain	0.0046383	0.00410953	0.259037	-0.00688986	0.00740293	0.352012	-0.00482808	0.0117038	0.679958	0.034557	0.0325113	0.287816	brain cancer	MONDO_0001657	GWAS Hits	LD Clumping (MAF >= 1%, r^2 <= 0.1) & P<=5e-08	12	PGP000118	32991828	10.1016/j.ajhg.2020.08.025	European:100	European:100	European:100	https://ftp.ebi.ac.uk/pub/databases/spot/pgs/scores/PGS000622/ScoringFiles/PGS000622.txt.gz
PGS000621	PRSWEB_PHECODE191.11_GWAS-Catalog-r2019-05-03-X191.11_P_5e-08_MGI_20200608	Cancer of brain	0.0046383	0.00410953	0.259037	-0.00688986	0.00740293	0.352012	-0.00482808	0.0117038	0.679958	0.034557	0.0325113	0.287816	brain cancer	MONDO_0001657	GWAS Hits	LD Clumping (MAF >= 1%, r^2 <= 0.1) & P<=5e-08	12	PGP000118	32991828	10.1016/j.ajhg.2020.08.025	European:100	European:100	European:100	https://ftp.ebi.ac.uk/pub/databases/spot/pgs/scores/PGS000621/ScoringFiles/PGS000621.txt.gz
PGS002261	PRS22_NB	Neuroblastoma	0.00462931	0.00411267	0.260326	-0.00162115	0.00743626	0.827424	0.00366643	0.0114596	0.749012	0.0591506	0.0330551	0.0735416	neuroblastoma	EFO_0000621	Genome-wide independent SNPs	r2<0.1	22	PGP000287	35131881	10.1158/1055-9965.epi-21-0782	European:100		African:100	https://ftp.ebi.ac.uk/pub/databases/spot/pgs/scores/PGS002261/ScoringFiles/PGS002261.txt.gz
PGS002439	other_MORNINGPERSON.P+T.0.001	Chronotype (morning person)	0.00458746	0.00408617	0.261574	0.00943787	0.0075977	0.214163	0.0178624	0.0126366	0.157495	-0.0139077	0.0313879	0.657699	chronotype measurement	EFO_0008328	Pruning and Thresholding (P+T)	p < 0.001	16590	PGP000332	35393596	10.1038/s41588-022-01036-9	European:100		African:25|East Asian:25|European:25|South Asian:25	https://ftp.ebi.ac.uk/pub/databases/spot/pgs/scores/PGS002439/ScoringFiles/PGS002439.txt.gz
PGS000161	cGRS_Renal	Renal cancer	0.00460352	0.00411267	0.26299	-0.00109073	0.00746445	0.883824	-0.0098479	0.0112978	0.383393	-0.0115332	0.0327118	0.724411	renal carcinoma	EFO_0002890	Pruning and Thresholding (P+T)	GWAS significant and r2 < 0.2. PGS levels were computed as product(dosage*weight/expected risk effect), where the expected risk effect for each variant was calculated based on the risk allele frequence (f) and risk allele weight (OR) as f^2*OR^2 + 2f(1-f)OR + (1-f)^2.	10	PGP000075	30968590	10.1002/cam4.2143	European:100		European:100	https://ftp.ebi.ac.uk/pub/databases/spot/pgs/scores/PGS000161/ScoringFiles/PGS000161.txt.gz
PGS000773	PRS179_BC	Breast cancer	0.00460014	0.00411704	0.263848	-6.37e-05	0.00748077	0.993201	-0.0124866	0.0112616	0.267525	-0.00131245	0.0326045	0.967891	breast carcinoma	EFO_0000305	Genome-wide significant variants	NR	179	PGP000179	33769540	10.1093/jnci/djab050	European:100		Multi-ancestry (excluding European):100	https://ftp.ebi.ac.uk/pub/databases/spot/pgs/scores/PGS000773/ScoringFiles/PGS000773.txt.gz
PGS000863	Cardiovascular	Cardiovascular disease	0.00459147	0.00411901	0.264978	0.00136203	0.00743793	0.854704	0.00208582	0.0115095	0.85619	-0.0385968	0.0320768	0.228875	cardiovascular disease	EFO_0000319	Genome-wide significant variants	r2=0.1, 250kb window	330	PGP000211	34737425	10.1038/s41588-021-00948-2	Not Reported:100		European:100	https://ftp.ebi.ac.uk/pub/databases/spot/pgs/scores/PGS000863/ScoringFiles/PGS000863.txt.gz
PGS001826	portability-PLR_286.12	Congenital deficiency of other clotting factors (including factor VII)	0.00457823	0.00411431	0.265813	-0.00585714	0.00739925	0.428602	0.000287877	0.0112231	0.979536	0.0305011	0.0323114	0.345183	congenital vitamin K-dependent coagulation factors deficiency	MONDO_0015722	Penalized regression (bigstatsr)	HapMap3 variants	45	PGP000263	34995502	10.1016/j.ajhg.2021.11.008		European:100	European:75|South Asian:25	https://ftp.ebi.ac.uk/pub/databases/spot/pgs/scores/PGS001826/ScoringFiles/PGS001826.txt.gz
PGS000149	CRC41	Colorectal cancer	0.00459706	0.00413309	0.266027	-0.0127376	0.00745182	0.0873898	-0.00558011	0.0112578	0.62013	0.0173682	0.0328569	0.597083	colorectal cancer	EFO_0005842	Genome-wide significant variants	SNPs assembled by Peters et al. Gut (2015; PMID: 26187503)	41	PGP000072	30323197	10.1038/s41416-018-0282-8			European:100	https://ftp.ebi.ac.uk/pub/databases/spot/pgs/scores/PGS000149/ScoringFiles/PGS000149.txt.gz
PGS000663	wGRS22	Pancreatic cancer	-0.0045771	0.00411515	0.266028	-0.00131423	0.00761842	0.863039	-0.0109486	0.0116468	0.347192	-0.0432448	0.0323547	0.181358	pancreatic carcinoma	EFO_0002618	Genome-wide significant variants	p<5e-8	22	PGP000123	32321713	10.1158/1055-9965.epi-19-1389	European:86.6|Not Reported:12.3|Multi-ancestry (excluding European):1.1		European:100	https://ftp.ebi.ac.uk/pub/databases/spot/pgs/scores/PGS000663/ScoringFiles/PGS000663.txt.gz
PGS001250	GBE_HC1304	Calculus of kidney and ureter (time-to-event)	0.0045765	0.00411475	0.266044	-0.0183217	0.00750245	0.0146024	-0.000615786	0.011331	0.95666	0.0341076	0.0320899	0.287837	nephrolithiasis|ureterolithiasis	EFO_0004253|EFO_1001228	snpnet		341	PGP000244	35324888	10.1371/journal.pgen.1010105		European:100	European:40|African:20|East Asian:20|South Asian:20	https://ftp.ebi.ac.uk/pub/databases/spot/pgs/scores/PGS001250/ScoringFiles/PGS001250.txt.gz
PGS000617	PRSWEB_PHECODE190_20001-1030_PRS-CS_MGI_20200608	Cancer of eye	0.00454251	0.00410795	0.26882	0.0130253	0.0074347	0.0797809	0.00423782	0.0112411	0.706179	0.0484896	0.0324031	0.134537	ocular cancer	MONDO_0002236	PRS-CS	Parameters = auto; LD reference (eur)	834009	PGP000118	32991828	10.1016/j.ajhg.2020.08.025	European:100	European:100	European:100	https://ftp.ebi.ac.uk/pub/databases/spot/pgs/scores/PGS000617/ScoringFiles/PGS000617.txt.gz
PGS002387	bmd_HEEL_TSCOREz.P+T.0.0001	Bone Mineral Density	0.00451321	0.00410948	0.272098	-0.00175599	0.00741214	0.812729	0.0139168	0.0113091	0.218479	-0.0833476	0.0314266	0.0079984	bone density	EFO_0003923	Pruning and Thresholding (P+T)	p < 0.0001	25831	PGP000332	35393596	10.1038/s41588-022-01036-9	European:100		African:25|East Asian:25|European:25|South Asian:25	https://ftp.ebi.ac.uk/pub/databases/spot/pgs/scores/PGS002387/ScoringFiles/PGS002387.txt.gz
PGS000068	PRS_EOC	Epithelial ovarian cancer	0.00451295	0.00410981	0.272164	-0.000540752	0.00744329	0.942085	-0.00701465	0.0118268	0.553104	0.0310128	0.0324221	0.338803	ovarian carcinoma	EFO_0001075	Genome-wide significant variants	P < 5x10-8 in GWAS for any type of EOC	15	PGP000048	29730597	10.1136/jmedgenet-2018-105313	European:100		European:100	https://ftp.ebi.ac.uk/pub/databases/spot/pgs/scores/PGS000068/ScoringFiles/PGS000068.txt.gz
PGS002396	disease_ENDOCRINE_DIABETES.P+T.0.0001	Endocrine and diabetes diseases	0.00468769	0.00427247	0.27256	-0.000530823	0.00781295	0.945832	0.010778	0.0157292	0.493202	-0.0174991	0.031321	0.576365	endocrine system disease|diabetes mellitus	EFO_0001379|EFO_0000400	Pruning and Thresholding (P+T)	p < 0.0001	3681	PGP000332	35393596	10.1038/s41588-022-01036-9	European:100		African:25|East Asian:25|European:25|South Asian:25	https://ftp.ebi.ac.uk/pub/databases/spot/pgs/scores/PGS002396/ScoringFiles/PGS002396.txt.gz
PGS000212	PRS330_LumA	Breast cancer intrinsic-like subtype (luminal A-like)	0.00450525	0.00411207	0.273246	-0.0150967	0.00742351	0.0419879	-0.0172246	0.0112413	0.125457	0.0235976	0.032471	0.467391	luminal A breast carcinoma	MONDO_0021116	Fixed-effects two-stage polytomous model	313 variants from Mavaddat et al (PGS000004) plus 17 independent variants (P < 5.0 Ãƒâ€” 10Ã¢Ë†â€™8, r2 threshold 0.1) from this publication, weights derived from the all-subtype analysis	330	PGP000088	32424353	10.1038/s41588-020-0609-2	European:100		European:100	https://ftp.ebi.ac.uk/pub/databases/spot/pgs/scores/PGS000212/ScoringFiles/PGS000212.txt.gz
PGS000937	GBE_HC401	Varicose veins	0.00449762	0.00410873	0.27367	-0.0135624	0.00744058	0.0683389	-0.00476679	0.0111734	0.669656	-0.0270019	0.032413	0.404812	Varicose veins	HP_0002619	snpnet		2603	PGP000244	35324888	10.1371/journal.pgen.1010105		European:100	European:40|African:20|East Asian:20|South Asian:20	https://ftp.ebi.ac.uk/pub/databases/spot/pgs/scores/PGS000937/ScoringFiles/PGS000937.txt.gz
PGS001991	portability-PLR_monocyte_perc	Monocyte percentage	-0.00448598	0.00411218	0.275316	0.0188553	0.00752084	0.0121733	-0.00185595	0.0117966	0.874986	0.000156772	0.0325489	0.996157	monocyte percentage of leukocytes	EFO_0007989	Penalized regression (bigstatsr)	HapMap3 variants	41887	PGP000263	34995502	10.1016/j.ajhg.2021.11.008		European:100	European:37.5|African:25|East Asian:12.5|Greater Middle Eastern:12.5|South Asian:12.5	https://ftp.ebi.ac.uk/pub/databases/spot/pgs/scores/PGS001991/ScoringFiles/PGS001991.txt.gz
PGS002574	biochemistry_VitaminD.P+T.1e-06	Vitamin D	-0.00447827	0.00410702	0.275539	-0.011854	0.00738714	0.108565	0.00916079	0.0112273	0.414534	0.0220016	0.0328124	0.502522	vitamin D measurement	EFO_0004631	Pruning and Thresholding (P+T)	p < 1e-06	1677	PGP000332	35393596	10.1038/s41588-022-01036-9	European:100		African:25|East Asian:25|European:25|South Asian:25	https://ftp.ebi.ac.uk/pub/databases/spot/pgs/scores/PGS002574/ScoringFiles/PGS002574.txt.gz
PGS000007	PRS3820_BC	Breast Cancer	0.00448459	0.00411678	0.276002	-0.00660055	0.00743086	0.374399	-0.0124799	0.0112286	0.266377	0.0294496	0.0322521	0.361187	breast carcinoma	EFO_0000305	LASSO penalized regression	p < 0.001	3820	PGP000002	30554720	10.1016/j.ajhg.2018.11.002	European:100	European:100	European:75|African:25	https://ftp.ebi.ac.uk/pub/databases/spot/pgs/scores/PGS000007/ScoringFiles/PGS000007.txt.gz
PGS002259	metaPRS_Stroke	Stroke	0.00448023	0.00411585	0.276361	0.00600498	0.00744815	0.420106	-0.00912954	0.0111948	0.414779	-0.00409523	0.0328998	0.900939	stroke	EFO_0000712	metaPRS (elasticnet)	Mix of 14 component PRS	534	PGP000285	34031205	10.1212/wnl.0000000000012263	European:47|Not Reported:30.4|East Asian:14.6|South Asian:3|Multi-ancestry (including European):2.6|African:1.6|Hispanic or Latin American:0.3|Additional Asian Ancestries:0.2|Multi-ancestry (excluding European):0.2|Greater Middle Eastern:0.09	East Asian:100	East Asian:100	https://ftp.ebi.ac.uk/pub/databases/spot/pgs/scores/PGS002259/ScoringFiles/PGS002259.txt.gz
PGS001532	GBE_QT_FC10003466	Time from waking to first cigarette	0.00447594	0.00411385	0.276587	0.00450806	0.00749294	0.547413	0.0036403	0.0111859	0.744851	0.0381371	0.0319844	0.233118	smoking behaviour measurement	EFO_0005671	snpnet		86	PGP000244	35324888	10.1371/journal.pgen.1010105		European:100	European:40|African:20|East Asian:20|South Asian:20	https://ftp.ebi.ac.uk/pub/databases/spot/pgs/scores/PGS001532/ScoringFiles/PGS001532.txt.gz
PGS001736	GBE_INI25636	WA L3 in tract inferior fronto-occipital fasciculus (R)	0.0044386	0.00411115	0.280298	0.000569521	0.0074288	0.938891	-0.00212136	0.0112945	0.851016	0.060611	0.0325598	0.0626693	brain volume measurement|neuroimaging measurement	EFO_0006930|EFO_0004346	snpnet		864	PGP000244	35324888	10.1371/journal.pgen.1010105		European:100	European:40|African:20|East Asian:20|South Asian:20	https://ftp.ebi.ac.uk/pub/databases/spot/pgs/scores/PGS001736/ScoringFiles/PGS001736.txt.gz
PGS002594	lung_FEV1FVCzSMOKE.P+T.5e-08	FEV1/FVC Ratio	-0.00442955	0.00411413	0.281629	0.0139885	0.00745965	0.0607628	-0.00089607	0.0112783	0.936674	-0.0154235	0.0322791	0.632781	FEV/FEC ratio	EFO_0004713	Pruning and Thresholding (P+T)	p < 5e-08	2609	PGP000332	35393596	10.1038/s41588-022-01036-9	European:100		African:25|East Asian:25|European:25|South Asian:25	https://ftp.ebi.ac.uk/pub/databases/spot/pgs/scores/PGS002594/ScoringFiles/PGS002594.txt.gz
PGS001855	portability-PLR_555.2	Ulcerative colitis	0.0044239	0.00411103	0.28188	0.00505582	0.00760536	0.506197	0.00540862	0.0114255	0.635942	-0.0129122	0.0322674	0.689036	ulcerative colitis	EFO_0000729	Penalized regression (bigstatsr)	HapMap3 variants	1505	PGP000263	34995502	10.1016/j.ajhg.2021.11.008		European:100	European:37.5|African:25|East Asian:12.5|Greater Middle Eastern:12.5|South Asian:12.5	https://ftp.ebi.ac.uk/pub/databases/spot/pgs/scores/PGS001855/ScoringFiles/PGS001855.txt.gz
PGS000600	PRSWEB_PHECODE187.2_C3-TESTIS_LASSOSUM_MGI_20200608	Malignant neoplasm of testis	0.00441591	0.00410719	0.282301	0.0048826	0.0076429	0.522926	-0.00381526	0.0113695	0.737195	0.0351173	0.0324029	0.278466	testicular carcinoma	EFO_0005088	Lassosum	s=0.9;Lambda=0.1	250	PGP000118	32991828	10.1016/j.ajhg.2020.08.025	European:100	European:100	European:100	https://ftp.ebi.ac.uk/pub/databases/spot/pgs/scores/PGS000600/ScoringFiles/PGS000600.txt.gz
PGS002395	disease_ALLERGY_ECZEMA_DIAGNOSED.P+T.0.0001	Eczema	0.00441534	0.00414305	0.286548	0.0127854	0.00773436	0.0983185	0.00813834	0.0144474	0.573226	0.0334934	0.0321019	0.296788	Eczema	HP_0000964	Pruning and Thresholding (P+T)	p < 0.0001	4367	PGP000332	35393596	10.1038/s41588-022-01036-9	European:100		African:25|East Asian:25|European:25|South Asian:25	https://ftp.ebi.ac.uk/pub/databases/spot/pgs/scores/PGS002395/ScoringFiles/PGS002395.txt.gz
PGS002516	blood_RBC_DISTRIB_WIDTH.P+T.0.01	Red Blood Cell Distribution Width	0.00438839	0.00412054	0.286874	0.0112305	0.00750021	0.1343	0.00486865	0.0115572	0.673561	0.0450105	0.0320371	0.160036	red blood cell distribution width	EFO_0005192	Pruning and Thresholding (P+T)	p < 0.01	136154	PGP000332	35393596	10.1038/s41588-022-01036-9	European:100		African:25|East Asian:25|European:25|South Asian:25	https://ftp.ebi.ac.uk/pub/databases/spot/pgs/scores/PGS002516/ScoringFiles/PGS002516.txt.gz
PGS001542	GBE_INI25013	Volume of caudate (L)	-0.00436575	0.00410353	0.287374	-0.0107561	0.00744203	0.148369	-0.00307466	0.0111861	0.783421	0.0185961	0.0339672	0.584054	caudate nucleus volume|neuroimaging measurement	EFO_0004830|EFO_0004346	snpnet		1055	PGP000244	35324888	10.1371/journal.pgen.1010105		European:100	European:40|African:20|East Asian:20|South Asian:20	https://ftp.ebi.ac.uk/pub/databases/spot/pgs/scores/PGS001542/ScoringFiles/PGS001542.txt.gz
PGS001661	GBE_INI25650	WA ICVF in tract acoustic radiation (L)	0.00437325	0.00411409	0.287785	0.00378534	0.00747735	0.612688	0.00694156	0.0112424	0.536941	-0.0353364	0.0327358	0.28039	brain volume measurement|neuroimaging measurement	EFO_0006930|EFO_0004346	snpnet		1563	PGP000244	35324888	10.1371/journal.pgen.1010105		European:100	European:40|African:20|East Asian:20|South Asian:20	https://ftp.ebi.ac.uk/pub/databases/spot/pgs/scores/PGS001661/ScoringFiles/PGS001661.txt.gz
PGS000103	mono_p	Monocyte percentage of white cells	-0.00436801	0.00410969	0.287847	0.0111977	0.00745657	0.133167	-0.00640786	0.0112811	0.570023	0.0398517	0.0321912	0.215728	monocyte percentage of leukocytes	EFO_0007989	Regularized Regression (Elastic Net)	Bi-allelic variants (MAF > 0.01, INFO > 0.4, missingness rate < 0.1) with LD thinning (r2 threshold = 0.5)	22843	PGP000051	35072137	10.1016/j.xgen.2021.100086	European:100	European:100	European:100	https://ftp.ebi.ac.uk/pub/databases/spot/pgs/scores/PGS000103/ScoringFiles/PGS000103.txt.gz
PGS002080	portability-ldpred2_654.2	Rhesus isoimmunization in pregnancy	-0.00436743	0.00411244	0.288233	-3.55e-05	0.00747203	0.996213	-0.0229104	0.0113917	0.044309	0.0230725	0.0319201	0.469791	Rh isoimmunization	EFO_1001159	LDpred2 (bigsnpr)	LDpred2-auto using HapMap3 variants	32414	PGP000263	34995502	10.1016/j.ajhg.2021.11.008		European:100	European:37.5|African:25|East Asian:12.5|Greater Middle Eastern:12.5|South Asian:12.5	https://ftp.ebi.ac.uk/pub/databases/spot/pgs/scores/PGS002080/ScoringFiles/PGS002080.txt.gz
PGS001484	GBE_INI25369	Mean ICVF in superior corona radiata on FA skeleton (L)	0.00434231	0.00410877	0.290584	-0.0104909	0.00745861	0.159561	0.0249436	0.0112305	0.026347	-0.0536796	0.0323568	0.0971179	brain volume measurement|neuroimaging measurement	EFO_0006930|EFO_0004346	snpnet		2789	PGP000244	35324888	10.1371/journal.pgen.1010105		European:100	European:40|African:20|East Asian:20|South Asian:20	https://ftp.ebi.ac.uk/pub/databases/spot/pgs/scores/PGS001484/ScoringFiles/PGS001484.txt.gz
PGS000099	mch	Mean corpuscular hemoglobin	0.00433628	0.00410362	0.290651	0.00390031	0.00745381	0.600791	0.000294889	0.0115686	0.979664	0.0158414	0.0328593	0.629736	mean corpuscular hemoglobin	EFO_0004527	Regularized Regression (Elastic Net)	Bi-allelic variants (MAF > 0.01, INFO > 0.4, missingness rate < 0.1) with LD thinning (r2 threshold = 0.5)	27081	PGP000051	35072137	10.1016/j.xgen.2021.100086	European:100	European:100	European:100	https://ftp.ebi.ac.uk/pub/databases/spot/pgs/scores/PGS000099/ScoringFiles/PGS000099.txt.gz
PGS002003	portability-PLR_reticulocyte_volume	Mean reticulocyte volume	-0.00433228	0.00410856	0.291676	-0.00125635	0.00742122	0.865567	-0.00375858	0.0113266	0.740012	0.0107636	0.0325586	0.740953	mean reticulocyte volume	EFO_0010701	Penalized regression (bigstatsr)	HapMap3 variants	24536	PGP000263	34995502	10.1016/j.ajhg.2021.11.008		European:100	European:37.5|African:25|East Asian:12.5|Greater Middle Eastern:12.5|South Asian:12.5	https://ftp.ebi.ac.uk/pub/databases/spot/pgs/scores/PGS002003/ScoringFiles/PGS002003.txt.gz
PGS000502	PRSWEB_PHECODE174.1_Onco-iCOGS-ER-positive-BRCA_PT_UKB_20200608	Breast cancer (female)	0.00433608	0.00412075	0.292683	-0.005873	0.00747392	0.431985	-0.0115879	0.0112973	0.305022	0.0424844	0.0324727	0.190768	breast carcinoma	EFO_0000305	Pruning and Thresholding (P+T)	LD Clumping (MAF >= 1%, r^2 <= 0.1) & P<=2.51e-05	747	PGP000118	32991828	10.1016/j.ajhg.2020.08.025	European:100	European:100	European:100	https://ftp.ebi.ac.uk/pub/databases/spot/pgs/scores/PGS000502/ScoringFiles/PGS000502.txt.gz
PGS000190	ret_p	Reticulocyte fraction of red cells	0.00435231	0.00414024	0.293157	0.0107798	0.00746964	0.148979	-0.00195997	0.0113341	0.862709	0.00501606	0.0319941	0.875417	reticulocyte count	EFO_0007986	Genome-wide significant variants	Conditionally independent GWAS associations	537	PGP000078	32888494	10.1016/j.cell.2020.08.008	European:100		European:100	https://ftp.ebi.ac.uk/pub/databases/spot/pgs/scores/PGS000190/ScoringFiles/PGS000190.txt.gz
PGS001806	portability-PLR_187.2	Malignant neoplasm of testis	0.00430834	0.00411217	0.294774	0.0102651	0.00780856	0.188645	-0.0152306	0.0116019	0.189261	0.0114687	0.032764	0.726308	testicular neoplasm	EFO_0004281	Penalized regression (bigstatsr)	HapMap3 variants	231	PGP000263	34995502	10.1016/j.ajhg.2021.11.008		European:100	European:60|African:20|South Asian:20	https://ftp.ebi.ac.uk/pub/databases/spot/pgs/scores/PGS001806/ScoringFiles/PGS001806.txt.gz
PGS002721	biochemistry_VitaminD.SBayesR	Vitamin D	-0.00430369	0.00410794	0.294799	0.000219945	0.00742135	0.976357	-0.0099984	0.0112894	0.375807	0.0158553	0.032681	0.627567	vitamin D measurement	EFO_0004631	SBayesR		981998	PGP000332	35393596	10.1038/s41588-022-01036-9	European:100		African:25|East Asian:25|European:25|South Asian:25	https://ftp.ebi.ac.uk/pub/databases/spot/pgs/scores/PGS002721/ScoringFiles/PGS002721.txt.gz
PGS000345	PRS229_BC	Breast cancer	0.00430741	0.00411177	0.294832	-0.00494306	0.00743066	0.505906	-0.0272455	0.0112616	0.0155495	0.00385692	0.032648	0.90596	breast carcinoma	EFO_0000305	313 variants from Mavaddatt et al (PGS000004)	p < 10e5, Imputation accuracy >0.9 in MyBrCa and SGBCC studies, polymorphic variants	229	PGP000112	32737321	10.1038/s41467-020-17680-w	European:100	European:100	Additional Asian Ancestries:66.7|East Asian:33.3	https://ftp.ebi.ac.uk/pub/databases/spot/pgs/scores/PGS000345/ScoringFiles/PGS000345.txt.gz
PGS002292	PRS36_KC	Keratoconus	0.00430692	0.00411169	0.294878	0.00164858	0.00742718	0.82434	0.0298306	0.0112284	0.00789085	0.00678412	0.0323738	0.834015	keratoconus	MONDO_0015486	Genome-wide significant variants	lead variants	36	PGP000321	35446358	10.1001/jamaophthalmol.2022.0891	European:100		European:100	https://ftp.ebi.ac.uk/pub/databases/spot/pgs/scores/PGS002292/ScoringFiles/PGS002292.txt.gz
PGS002118	portability-ldpred2_ECG_PQ_interval	PQ interval	0.00429898	0.00410724	0.295246	-0.000400542	0.00745717	0.957164	0.0091312	0.0112303	0.416168	0.0788203	0.032707	0.0159572	PR interval	EFO_0004462	LDpred2 (bigsnpr)	LDpred2-auto using HapMap3 variants	413539	PGP000263	34995502	10.1016/j.ajhg.2021.11.008		European:100	European:37.5|African:25|East Asian:12.5|Greater Middle Eastern:12.5|South Asian:12.5	https://ftp.ebi.ac.uk/pub/databases/spot/pgs/scores/PGS002118/ScoringFiles/PGS002118.txt.gz
PGS002660	blood_PLATELET_COUNT.PolyFun-pred	Platelet count	-0.00432205	0.00413156	0.295512	0.00771178	0.00740458	0.297649	-0.00840381	0.0111757	0.452068	-0.049222	0.0322681	0.127158	platelet count	EFO_0004309	PolyFun-pred		396074	PGP000332	35393596	10.1038/s41588-022-01036-9	European:100		African:25|East Asian:25|European:25|South Asian:25	https://ftp.ebi.ac.uk/pub/databases/spot/pgs/scores/PGS002660/ScoringFiles/PGS002660.txt.gz
PGS000778	PRSHCM	Hypertrophic cardiomyopathy	0.00430703	0.00412213	0.296089	0.00359462	0.00750318	0.631883	0.0165167	0.0113042	0.143986	0.0104452	0.0321649	0.74538	hypertrophic cardiomyopathy	EFO_0000538	Genome-wide significant variants	P<5e-8	20	PGP000182	33495596	10.1038/s41588-020-00762-2	Multi-ancestry (including European):100		Not Reported:100	https://ftp.ebi.ac.uk/pub/databases/spot/pgs/scores/PGS000778/ScoringFiles/PGS000778.txt.gz
PGS000605	PRSWEB_PHECODE189.11_GWAS-Catalog-r2019-05-03-X189.11_P_5e-08_UKB_20200608	Malignant neoplasm of kidney, except pelvis	-0.00432509	0.00414589	0.296845	0.00541955	0.00754592	0.472628	0.0121798	0.0115619	0.292139	0.0738881	0.0325941	0.0233952	kidney cancer	MONDO_0002367	GWAS Hits	LD Clumping (MAF >= 1%, r^2 <= 0.1) & P<=5e-08	12	PGP000118	32991828	10.1016/j.ajhg.2020.08.025	European:100	European:100	European:100	https://ftp.ebi.ac.uk/pub/databases/spot/pgs/scores/PGS000605/ScoringFiles/PGS000605.txt.gz
PGS000606	PRSWEB_PHECODE189.11_GWAS-Catalog-r2019-05-03-X189.11_PT_UKB_20200608	Malignant neoplasm of kidney, except pelvis	-0.00432509	0.00414589	0.296845	0.00541955	0.00754592	0.472628	0.0121798	0.0115619	0.292139	0.0738881	0.0325941	0.0233952	kidney cancer	MONDO_0002367	Pruning and Thresholding (P+T)	LD Clumping (MAF >= 1%, r^2 <= 0.1) & P<=5e-08	12	PGP000118	32991828	10.1016/j.ajhg.2020.08.025	European:100	European:100	European:100	https://ftp.ebi.ac.uk/pub/databases/spot/pgs/scores/PGS000606/ScoringFiles/PGS000606.txt.gz
PGS002525	biochemistry_VitaminD.P+T.0.01	Vitamin D	-0.00430658	0.00414324	0.298609	-0.00410197	0.0075778	0.588291	0.0233212	0.0133657	0.0810117	0.00841209	0.0318983	0.791999	vitamin D measurement	EFO_0004631	Pruning and Thresholding (P+T)	p < 0.01	99894	PGP000332	35393596	10.1038/s41588-022-01036-9	European:100		African:25|East Asian:25|European:25|South Asian:25	https://ftp.ebi.ac.uk/pub/databases/spot/pgs/scores/PGS002525/ScoringFiles/PGS002525.txt.gz
PGS001136	GBE_HC413	Hematologic disease, genetic	0.00426462	0.00411947	0.30056	-0.0114559	0.00744854	0.124048	0.00663208	0.0113099	0.557611	-0.0120948	0.0337976	0.720448	hematologic disease	EFO_0005803	snpnet		30	PGP000244	35324888	10.1371/journal.pgen.1010105		European:100	European:50|African:25|South Asian:25	https://ftp.ebi.ac.uk/pub/databases/spot/pgs/scores/PGS001136/ScoringFiles/PGS001136.txt.gz
PGS001315	GBE_HC326	Myocardial infarction	0.00430093	0.00415661	0.3008	0.00543765	0.00747324	0.466849	0.00863321	0.0112356	0.442262	-0.0231434	0.0328016	0.480464	myocardial infarction	EFO_0000612	snpnet		1788	PGP000244	35324888	10.1371/journal.pgen.1010105		European:100	European:40|African:20|East Asian:20|South Asian:20	https://ftp.ebi.ac.uk/pub/databases/spot/pgs/scores/PGS001315/ScoringFiles/PGS001315.txt.gz
PGS001822	portability-PLR_274.1	Gout	0.00424963	0.00410767	0.300874	-0.0201198	0.00752615	0.00751043	0.00195645	0.0112462	0.861893	0.00700408	0.032751	0.830658	gout	EFO_0004274	Penalized regression (bigstatsr)	HapMap3 variants	216	PGP000263	34995502	10.1016/j.ajhg.2021.11.008		European:100	European:37.5|African:25|East Asian:12.5|Greater Middle Eastern:12.5|South Asian:12.5	https://ftp.ebi.ac.uk/pub/databases/spot/pgs/scores/PGS001822/ScoringFiles/PGS001822.txt.gz
PGS001506	GBE_INI25464	Mean ISOVF in superior corona radiata on FA skeleton (R)	0.00421839	0.00411277	0.305042	0.00294412	0.00745669	0.692968	0.00638589	0.0112548	0.570448	0.0151737	0.0337336	0.652847	brain volume measurement|neuroimaging measurement	EFO_0006930|EFO_0004346	snpnet		392	PGP000244	35324888	10.1371/journal.pgen.1010105		European:100	European:40|African:20|East Asian:20|South Asian:20	https://ftp.ebi.ac.uk/pub/databases/spot/pgs/scores/PGS001506/ScoringFiles/PGS001506.txt.gz
PGS002206	portability-ldpred2_MCH	Mean corpuscular haemoglobin	-0.00421212	0.00410687	0.305067	-0.00178572	0.00742144	0.809852	-0.00746173	0.0112248	0.506209	0.0139319	0.0344614	0.68601	mean corpuscular hemoglobin	EFO_0004527	LDpred2 (bigsnpr)	LDpred2-auto using HapMap3 variants	504929	PGP000263	34995502	10.1016/j.ajhg.2021.11.008		European:100	European:37.5|African:25|East Asian:12.5|Greater Middle Eastern:12.5|South Asian:12.5	https://ftp.ebi.ac.uk/pub/databases/spot/pgs/scores/PGS002206/ScoringFiles/PGS002206.txt.gz
PGS000417	PRSWEB_PHECODE172.1_C43_PRS-CS_MGI_20200608	Melanomas of skin (diagnosis or history)	0.00422602	0.0041217	0.305216	-0.0125146	0.00752032	0.0960917	-0.00263707	0.011329	0.815939	-0.0540668	0.0328323	0.0996088	melanoma	EFO_0000756	PRS-CS	Parameters = auto; LD reference (eur)	1109519	PGP000118	32991828	10.1016/j.ajhg.2020.08.025	European:100	European:100	European:100	https://ftp.ebi.ac.uk/pub/databases/spot/pgs/scores/PGS000417/ScoringFiles/PGS000417.txt.gz
PGS000240	FS	Follistatin (FS) serum levels	-0.00421807	0.00412406	0.306404	-0.00662218	0.00744866	0.37398	0.0217656	0.0114132	0.0565139	0.032849	0.0344251	0.339975	blood protein measurement	EFO_0007937	LDpred	HapMap3 SNPs with MAF >0.05, HWE P>1e-05, imputation quality>0.95, fraction of causal markers 0.1.	552138	PGP000089	33067605	10.1038/s42255-020-00287-2		European:100	European:100	https://ftp.ebi.ac.uk/pub/databases/spot/pgs/scores/PGS000240/ScoringFiles/PGS000240.txt.gz
PGS000277	PSGL-1	P-selectin glycoprotein ligand 1 (PSGL-1) serum levels	0.0046736	0.00456951	0.306412	-0.00854394	0.00744999	0.251448	3.76e-05	0.0113883	0.997366	-0.0261299	0.0323233	0.418864	blood protein measurement	EFO_0007937	LDpred	HapMap3 SNPs with MAF >0.05, HWE P>1e-05, imputation quality>0.95, fraction of causal markers 0.03.	552165	PGP000089	33067605	10.1038/s42255-020-00287-2		European:100	European:100	https://ftp.ebi.ac.uk/pub/databases/spot/pgs/scores/PGS000277/ScoringFiles/PGS000277.txt.gz
PGS002034	portability-ldpred2_286.12	Congenital deficiency of other clotting factors (including factor VII)	0.00420197	0.00411231	0.306874	-0.00710488	0.00739676	0.336784	0.00109458	0.0111845	0.922038	0.0232854	0.0324327	0.472782	congenital vitamin K-dependent coagulation factors deficiency	MONDO_0015722	LDpred2 (bigsnpr)	LDpred2-auto using HapMap3 variants	32552	PGP000263	34995502	10.1016/j.ajhg.2021.11.008		European:100	European:75|South Asian:25	https://ftp.ebi.ac.uk/pub/databases/spot/pgs/scores/PGS002034/ScoringFiles/PGS002034.txt.gz
PGS001371	GBE_INI2976	Age diabetes diagnosed	-0.00419	0.00412309	0.30952	0.00312741	0.00744388	0.674389	0.000811989	0.0112408	0.942414	-0.0538315	0.0327603	0.100343	age at diagnosis|diabetes mellitus	EFO_0004918|EFO_0000400	snpnet		26	PGP000244	35324888	10.1371/journal.pgen.1010105		European:100	European:40|African:20|East Asian:20|South Asian:20	https://ftp.ebi.ac.uk/pub/databases/spot/pgs/scores/PGS001371/ScoringFiles/PGS001371.txt.gz
PGS001360	GBE_INI5132	3mm strong meridian (R)	-0.00417181	0.00411234	0.310362	-0.0133877	0.00744642	0.0721974	0.00164513	0.0112281	0.883512	-0.0152716	0.0338269	0.651656	eye measurement	EFO_0004731	snpnet		10082	PGP000244	35324888	10.1371/journal.pgen.1010105		European:100	European:40|African:20|East Asian:20|South Asian:20	https://ftp.ebi.ac.uk/pub/databases/spot/pgs/scores/PGS001360/ScoringFiles/PGS001360.txt.gz
PGS000904	PRS582_PR	PR interval	-0.00416251	0.00410441	0.310509	-0.00258255	0.00747711	0.729798	0.0203224	0.011203	0.0696754	0.00730937	0.0319515	0.819052	PR interval	EFO_0004462	Clumping and Thresholding (C+T)	r^2 = 0.1 in a 250kb region, p = 5e-8, imputation quality > 0.6	582	PGP000236	32439900	10.1038/s41467-020-15706-x	European:100		European:100	https://ftp.ebi.ac.uk/pub/databases/spot/pgs/scores/PGS000904/ScoringFiles/PGS000904.txt.gz
PGS000225	CSF-1	Macrophage colony-stimulating factor 1 (CSF-1) serum levels	0.00440847	0.00434902	0.310741	-0.00466671	0.00760969	0.539706	0.00600851	0.0117216	0.60823	-0.0225922	0.0337387	0.503099	blood protein measurement	EFO_0007937	LDpred	HapMap3 SNPs with MAF >0.05, HWE P>1e-05, imputation quality>0.95, fraction of causal markers 1.	552163	PGP000089	33067605	10.1038/s42255-020-00287-2		European:100	European:100	https://ftp.ebi.ac.uk/pub/databases/spot/pgs/scores/PGS000225/ScoringFiles/PGS000225.txt.gz
PGS002326	lung_FEV1FVCzSMOKE.BOLT-LMM	FEV1/FVC Ratio	0.00415041	0.00410901	0.31246	0.00348754	0.00743826	0.639167	0.00485279	0.0112841	0.667157	-0.0119107	0.0330867	0.718858	FEV/FEC ratio	EFO_0004713	BOLT-LMM		1109311	PGP000332	35393596	10.1038/s41588-022-01036-9	European:100		African:25|East Asian:25|European:25|South Asian:25	https://ftp.ebi.ac.uk/pub/databases/spot/pgs/scores/PGS002326/ScoringFiles/PGS002326.txt.gz
PGS002465	disease_PSORIASIS.P+T.0.001	Psoriasis	-0.00482199	0.00477461	0.312532	-0.0209896	0.00948719	0.0269377	0.00789489	0.0268485	0.768717	-0.0148142	0.0329149	0.652657	psoriasis	EFO_0000676	Pruning and Thresholding (P+T)	p < 0.001	21483	PGP000332	35393596	10.1038/s41588-022-01036-9	European:100		African:25|East Asian:25|European:25|South Asian:25	https://ftp.ebi.ac.uk/pub/databases/spot/pgs/scores/PGS002465/ScoringFiles/PGS002465.txt.gz
PGS000639	PRSWEB_PHECODE201_GWAS-Catalog-r2019-05-03-X201_PT_MGI_20200608	Hodgkin's disease	0.00414222	0.00411241	0.313815	-0.00472972	0.00744387	0.525178	-0.00216369	0.0113197	0.848413	0.00154457	0.0319663	0.961462	Hodgkins lymphoma	EFO_0000183	Pruning and Thresholding (P+T)	LD Clumping (MAF >= 1%, r^2 <= 0.1) & P<=1e-06	20	PGP000118	32991828	10.1016/j.ajhg.2020.08.025	European:100	European:100	European:100	https://ftp.ebi.ac.uk/pub/databases/spot/pgs/scores/PGS000639/ScoringFiles/PGS000639.txt.gz
PGS002064	portability-ldpred2_540	Appendiceal conditions	0.00413507	0.00410881	0.314228	0.0119748	0.00751414	0.111019	0.00935275	0.0112642	0.406366	0.0248314	0.0326557	0.447014	disorder of appendix	EFO_0009542	LDpred2 (bigsnpr)	LDpred2-auto using HapMap3 variants	497422	PGP000263	34995502	10.1016/j.ajhg.2021.11.008		European:100	European:37.5|African:25|East Asian:12.5|Greater Middle Eastern:12.5|South Asian:12.5	https://ftp.ebi.ac.uk/pub/databases/spot/pgs/scores/PGS002064/ScoringFiles/PGS002064.txt.gz
PGS000561	PRSWEB_PHECODE184.11_Phelan-SIOC_PRS-CS_MGI_20200608	Malignant neoplasm of ovary	0.00413808	0.00411901	0.315074	0.0154313	0.00750104	0.0396649	0.0055185	0.0115106	0.631634	0.00611253	0.0325363	0.85098	ovarian neoplasm	EFO_0003893	PRS-CS	Parameters = auto; LD reference (eur)	1114056	PGP000118	32991828	10.1016/j.ajhg.2020.08.025	European:100	European:100	European:100	https://ftp.ebi.ac.uk/pub/databases/spot/pgs/scores/PGS000561/ScoringFiles/PGS000561.txt.gz
PGS000264	MMP-1	Matrix metalloproteinase-1 (MMP-1) serum levels	0.00415599	0.0041392	0.315352	-0.000601601	0.00740768	0.935272	-0.00840247	0.0113486	0.459058	-0.049101	0.0321818	0.127076	blood protein measurement	EFO_0007937	LDpred	HapMap3 SNPs with MAF >0.05, HWE P>1e-05, imputation quality>0.95, fraction of causal markers 0.001.	552116	PGP000089	33067605	10.1038/s42255-020-00287-2		European:100	European:100	https://ftp.ebi.ac.uk/pub/databases/spot/pgs/scores/PGS000264/ScoringFiles/PGS000264.txt.gz
PGS002592	disease_ENDOCRINE_DIABETES.P+T.5e-08	Endocrine and diabetes diseases	0.00419053	0.00417735	0.315787	-0.00645564	0.00744113	0.385634	0.009905	0.0116019	0.393248	0.0167765	0.0291782	0.565313	endocrine system disease|diabetes mellitus	EFO_0001379|EFO_0000400	Pruning and Thresholding (P+T)	p < 5e-08	187	PGP000332	35393596	10.1038/s41588-022-01036-9	European:100		African:25|East Asian:25|European:25|South Asian:25	https://ftp.ebi.ac.uk/pub/databases/spot/pgs/scores/PGS002592/ScoringFiles/PGS002592.txt.gz
PGS001432	GBE_INI25085	Mean FA in posterior thalamic radiation on FA skeleton (L)	-0.00411474	0.00411164	0.316947	-0.00674184	0.00742962	0.364181	0.00743145	0.0112019	0.507068	-0.0996592	0.0329658	0.00250194	brain volume measurement|neuroimaging measurement	EFO_0006930|EFO_0004346	snpnet		1654	PGP000244	35324888	10.1371/journal.pgen.1010105		European:100	European:40|African:20|East Asian:20|South Asian:20	https://ftp.ebi.ac.uk/pub/databases/spot/pgs/scores/PGS001432/ScoringFiles/PGS001432.txt.gz
PGS000562	PRSWEB_PHECODE184.11_Phelan-SIOC_PRS-CS_UKB_20200608	Malignant neoplasm of ovary	0.00411511	0.0041248	0.318448	0.0135569	0.00744014	0.0684356	0.00379846	0.0115435	0.742114	0.0205892	0.0330145	0.532863	ovarian neoplasm	EFO_0003893	PRS-CS	Parameters = auto; LD reference (eur)	1115189	PGP000118	32991828	10.1016/j.ajhg.2020.08.025	European:100	European:100	European:100	https://ftp.ebi.ac.uk/pub/databases/spot/pgs/scores/PGS000562/ScoringFiles/PGS000562.txt.gz
PGS000476	PRSWEB_PHECODE174.1_C3-BREAST-3_P_5e-08_MGI_20200608	Breast cancer (female)	0.00408082	0.00410885	0.320623	-0.00812328	0.00740793	0.272831	0.00169261	0.011216	0.880047	0.0114067	0.0319356	0.720959	breast carcinoma	EFO_0000305	GWAS Hits	LD Clumping (MAF >= 1%, r^2 <= 0.1) & P<=5e-08	32	PGP000118	32991828	10.1016/j.ajhg.2020.08.025	European:100	European:100	European:100	https://ftp.ebi.ac.uk/pub/databases/spot/pgs/scores/PGS000476/ScoringFiles/PGS000476.txt.gz
PGS001541	GBE_INI25009	Volume of brain, grey+white matter (normalised for head size)	0.00405676	0.00411293	0.323966	0.00301889	0.00743555	0.684737	-0.0038834	0.0112271	0.729421	0.0733061	0.0323947	0.0236419	white matter volume measurement|grey matter volume measurement|neuroimaging measurement	EFO_0008320|EFO_0005420|EFO_0004346	snpnet		1999	PGP000244	35324888	10.1371/journal.pgen.1010105		European:100	European:40|African:20|East Asian:20|South Asian:20	https://ftp.ebi.ac.uk/pub/databases/spot/pgs/scores/PGS001541/ScoringFiles/PGS001541.txt.gz
PGS000972	GBE_BIN10030500	Microalbumin [> 40 mg/L]	0.00405103	0.00410867	0.324147	0.00901947	0.00747832	0.227785	0.000584201	0.0114972	0.959475	0.0255109	0.0319999	0.425325	urinary microalbumin measurement	EFO_0010967	snpnet		1097	PGP000244	35324888	10.1371/journal.pgen.1010105		European:100	European:40|African:20|East Asian:20|South Asian:20	https://ftp.ebi.ac.uk/pub/databases/spot/pgs/scores/PGS000972/ScoringFiles/PGS000972.txt.gz
PGS002461	blood_MEAN_PLATELET_VOL.P+T.0.001	Mean Platelet Volume	0.00404984	0.00411076	0.324536	0.00845009	0.00742772	0.25527	-0.00462238	0.0114747	0.687072	0.0319036	0.0324089	0.324914	mean platelet volume	EFO_0004584	Pruning and Thresholding (P+T)	p < 0.001	65237	PGP000332	35393596	10.1038/s41588-022-01036-9	European:100		African:25|East Asian:25|European:25|South Asian:25	https://ftp.ebi.ac.uk/pub/databases/spot/pgs/scores/PGS002461/ScoringFiles/PGS002461.txt.gz
PGS002514	disease_PSORIASIS.P+T.0.01	Psoriasis	-0.00518434	0.00527841	0.326012	-0.0235195	0.0117192	0.0447579	0.0217776	0.0391673	0.5782	-0.00392771	0.0336231	0.907006	psoriasis	EFO_0000676	Pruning and Thresholding (P+T)	p < 0.01	96453	PGP000332	35393596	10.1038/s41588-022-01036-9	European:100		African:25|East Asian:25|European:25|South Asian:25	https://ftp.ebi.ac.uk/pub/databases/spot/pgs/scores/PGS002514/ScoringFiles/PGS002514.txt.gz
PGS001824	portability-PLR_277.4	Disorders of bilirubin excretion	-0.00403578	0.00411488	0.326703	0.00272947	0.00741722	0.71288	0.0100332	0.011176	0.369319	0.0012453	0.0322391	0.969188	Disorder of bilirubin metabolism and excretion	Orphanet_309816	Penalized regression (bigstatsr)	HapMap3 variants	22	PGP000263	34995502	10.1016/j.ajhg.2021.11.008		European:100	European:42.9|African:28.6|Greater Middle Eastern:14.3|South Asian:14.3	https://ftp.ebi.ac.uk/pub/databases/spot/pgs/scores/PGS001824/ScoringFiles/PGS001824.txt.gz
PGS001117	GBE_BIN_FC10002986	Started insulin within one year diagnosis of diabetes	0.00402817	0.00411453	0.327575	-0.00693832	0.00744132	0.351128	-0.00172445	0.0112642	0.878326	0.042904	0.0331101	0.195046	insulin use measurement	EFO_0600082	snpnet		68	PGP000244	35324888	10.1371/journal.pgen.1010105		European:100	European:40|African:20|East Asian:20|South Asian:20	https://ftp.ebi.ac.uk/pub/databases/spot/pgs/scores/PGS001117/ScoringFiles/PGS001117.txt.gz
PGS002084	portability-ldpred2_697	Sarcoidosis	-0.00403765	0.00412515	0.327684	-0.00435091	0.00775713	0.574871	-0.00651764	0.0115464	0.572433	0.00965206	0.0324471	0.766107	skin sarcoidosis	EFO_1000767	LDpred2 (bigsnpr)	LDpred2-auto using HapMap3 variants	403417	PGP000263	34995502	10.1016/j.ajhg.2021.11.008		European:100	European:42.9|African:28.6|Greater Middle Eastern:14.3|South Asian:14.3	https://ftp.ebi.ac.uk/pub/databases/spot/pgs/scores/PGS002084/ScoringFiles/PGS002084.txt.gz
PGS001625	GBE_INI25909	Volume of grey matter in VIIIa Cerebellum (L)	0.00401317	0.00410486	0.328241	0.000654011	0.00744877	0.930035	0.0171968	0.0111871	0.124246	0.0072769	0.0321068	0.820698	grey matter volume measurement|neuroimaging measurement	EFO_0005420|EFO_0004346	snpnet		500	PGP000244	35324888	10.1371/journal.pgen.1010105		European:100	European:40|African:20|East Asian:20|South Asian:20	https://ftp.ebi.ac.uk/pub/databases/spot/pgs/scores/PGS001625/ScoringFiles/PGS001625.txt.gz
PGS000757	GRS4_Nar	Narcolepsy	0.00400047	0.00410921	0.330285	-0.00409293	0.00745205	0.582844	-0.000140122	0.0115087	0.990286	-0.027134	0.0328717	0.409114	narcolepsy-cataplexy syndrome	MONDO_0016158	SNPs previously associated with narcolepsy reported in the chinese population	R^2 < 0.25	5	PGP000162	32175396	10.21037/atm.2019.12.95	East Asian:100		East Asian:100	https://ftp.ebi.ac.uk/pub/databases/spot/pgs/scores/PGS000757/ScoringFiles/PGS000757.txt.gz
PGS001258	GBE_HC57	Radius fracture	0.0039972	0.00411601	0.331481	0.0127018	0.00759805	0.0945785	-0.00513822	0.0112104	0.646707	0.0508183	0.031651	0.108366	radius fracture	EFO_0003957	snpnet		365	PGP000244	35324888	10.1371/journal.pgen.1010105		European:100	European:40|African:20|East Asian:20|South Asian:20	https://ftp.ebi.ac.uk/pub/databases/spot/pgs/scores/PGS001258/ScoringFiles/PGS001258.txt.gz
PGS002009	portability-PLR_systolic_BP	Systolic blood pressure, automated reading	0.00399564	0.00411664	0.331743	-0.00183774	0.00743741	0.804836	0.00473447	0.0112097	0.672765	-0.0150778	0.0321035	0.638598	systolic blood pressure	EFO_0006335	Penalized regression (bigstatsr)	HapMap3 variants	68449	PGP000263	34995502	10.1016/j.ajhg.2021.11.008		European:100	European:37.5|African:25|East Asian:12.5|Greater Middle Eastern:12.5|South Asian:12.5	https://ftp.ebi.ac.uk/pub/databases/spot/pgs/scores/PGS002009/ScoringFiles/PGS002009.txt.gz
PGS002441	disease_DERMATOLOGY.P+T.0.001	Dermatologic diseases	-0.00446599	0.00460946	0.332608	0.00132931	0.00881419	0.880122	-0.0195703	0.0252394	0.43811	-0.0153746	0.0320511	0.631447	skin disease	EFO_0000701	Pruning and Thresholding (P+T)	p < 0.001	14624	PGP000332	35393596	10.1038/s41588-022-01036-9	European:100		African:25|East Asian:25|European:25|South Asian:25	https://ftp.ebi.ac.uk/pub/databases/spot/pgs/scores/PGS002441/ScoringFiles/PGS002441.txt.gz
PGS000121	2018_BMD62_GRS.FN	Bone mineral density (BMD)	-0.00398068	0.00410935	0.332701	0.00173354	0.00748585	0.816867	0.00495343	0.0112623	0.660065	0.0340503	0.0323532	0.29259	bone density	EFO_0003923	Weighted sum of risk alleles		62	PGP000056	27649491	10.1002/jbmr.2998	European:100		European:100	https://ftp.ebi.ac.uk/pub/databases/spot/pgs/scores/PGS000121/ScoringFiles/PGS000121.txt.gz
PGS000531	PRSWEB_PHECODE174.1_iCOGS-ER-positive-BRCA_LASSOSUM_MGI_20200608	Breast cancer (female)	0.00397914	0.00411111	0.333095	-0.00944686	0.00744373	0.204404	-0.000390212	0.0111954	0.972196	0.0265747	0.0322338	0.409692	breast carcinoma	EFO_0000305	Lassosum	s=0.9;Lambda=0.008859	98026	PGP000118	32991828	10.1016/j.ajhg.2020.08.025	European:100	European:100	European:100	https://ftp.ebi.ac.uk/pub/databases/spot/pgs/scores/PGS000531/ScoringFiles/PGS000531.txt.gz
PGS000614	PRSWEB_PHECODE189.2_UKBB-SAIGE-HRC-X189.2_PRS-CS_MGI_20200608	Cancer of bladder	0.00396372	0.00411854	0.335844	-0.000271322	0.00748271	0.971075	0.000735644	0.0112764	0.947985	-0.00736738	0.0319227	0.81748	urinary bladder carcinoma	MONDO_0004986	PRS-CS	Parameters = auto; LD reference (eur)	1119238	PGP000118	32991828	10.1016/j.ajhg.2020.08.025	European:100	European:100	European:100	https://ftp.ebi.ac.uk/pub/databases/spot/pgs/scores/PGS000614/ScoringFiles/PGS000614.txt.gz
PGS001363	GBE_INI5099	3mm weak meridian (R)	-0.0039464	0.00411501	0.337545	-0.00799151	0.00741915	0.281415	-0.0033654	0.0112378	0.764581	-0.0378718	0.033285	0.255202	eye measurement	EFO_0004731	snpnet		8983	PGP000244	35324888	10.1371/journal.pgen.1010105		European:100	European:40|African:20|East Asian:20|South Asian:20	https://ftp.ebi.ac.uk/pub/databases/spot/pgs/scores/PGS001363/ScoringFiles/PGS001363.txt.gz
PGS001724	GBE_INI25611	WA L2 in tract inferior longitudinal fasciculus (R)	0.00393128	0.0041086	0.338647	0.00424417	0.00743123	0.567915	-0.00273285	0.0112329	0.807781	0.0738682	0.0316706	0.0196803	brain volume measurement|neuroimaging measurement	EFO_0006930|EFO_0004346	snpnet		793	PGP000244	35324888	10.1371/journal.pgen.1010105		European:100	European:40|African:20|East Asian:20|South Asian:20	https://ftp.ebi.ac.uk/pub/databases/spot/pgs/scores/PGS001724/ScoringFiles/PGS001724.txt.gz
PGS001676	GBE_INI25668	WA ICVF in tract medial lemniscus (R)	0.0039207	0.0041068	0.339736	0.0155756	0.00753943	0.0388389	0.0153732	0.0113244	0.174613	-0.082547	0.0321961	0.0103507	brain volume measurement|neuroimaging measurement	EFO_0006930|EFO_0004346	snpnet		600	PGP000244	35324888	10.1371/journal.pgen.1010105		European:100	European:40|African:20|East Asian:20|South Asian:20	https://ftp.ebi.ac.uk/pub/databases/spot/pgs/scores/PGS001676/ScoringFiles/PGS001676.txt.gz
PGS000122	2018_BMD33_GRS.FN	Bone mineral density (BMD)	-0.00391718	0.00411187	0.340767	0.00163	0.00750522	0.828066	0.0089109	0.0112329	0.427613	0.0270282	0.0322727	0.402315	bone density	EFO_0003923	Weighted sum of risk alleles (with random forest selection)	SNPs were selected using random forest analysis	33	PGP000056	27649491	10.1002/jbmr.2998	European:100		European:100	https://ftp.ebi.ac.uk/pub/databases/spot/pgs/scores/PGS000122/ScoringFiles/PGS000122.txt.gz
PGS001799	1kgeur_gbmi_ThC_pst_eff_a1_b0.5_phiauto	Thyroid cancer	0.00389297	0.00411136	0.343699	0.0136169	0.00743257	0.0669421	-0.00951579	0.0112051	0.395748	0.0397628	0.0320913	0.215326	thyroid carcinoma	EFO_0002892	PRS-CS-auto	effective sample size and other defualt parameters	885482	PGP000262		10.1101/2021.11.18.21266545	European:82.7|East Asian:15.7|African:0.9|Additional Diverse Ancestries:0.7		European:100	https://ftp.ebi.ac.uk/pub/databases/spot/pgs/scores/PGS001799/ScoringFiles/PGS001799.txt.gz
PGS002421	bp_SYSTOLICadjMEDz.P+T.0.0001	Systolic Blood Pressure	0.0039247	0.00414833	0.344102	0.00842662	0.00740075	0.254863	0.0127362	0.0113978	0.263811	0.047049	0.03186	0.139745	systolic blood pressure	EFO_0006335	Pruning and Thresholding (P+T)	p < 0.0001	11737	PGP000332	35393596	10.1038/s41588-022-01036-9	European:100		African:25|East Asian:25|European:25|South Asian:25	https://ftp.ebi.ac.uk/pub/databases/spot/pgs/scores/PGS002421/ScoringFiles/PGS002421.txt.gz
PGS001617	GBE_INI25907	Volume of grey matter in Vermis VIIb Cerebellum	0.00388998	0.00412213	0.345332	0.00220937	0.00746382	0.767222	-0.00716351	0.0112112	0.522848	-0.0466301	0.0327697	0.154747	grey matter volume measurement|neuroimaging measurement	EFO_0005420|EFO_0004346	snpnet		718	PGP000244	35324888	10.1371/journal.pgen.1010105		European:100	European:40|African:20|East Asian:20|South Asian:20	https://ftp.ebi.ac.uk/pub/databases/spot/pgs/scores/PGS001617/ScoringFiles/PGS001617.txt.gz
PGS000101	mcv	Mean corpuscular volume	0.0038555	0.00410391	0.34749	-0.00141854	0.00752754	0.850526	-0.00717346	0.0114873	0.53232	0.0100532	0.0332279	0.762232	mean corpuscular volume	EFO_0004526	Regularized Regression (Elastic Net)	Bi-allelic variants (MAF > 0.01, INFO > 0.4, missingness rate < 0.1) with LD thinning (r2 threshold = 0.5)	25001	PGP000051	35072137	10.1016/j.xgen.2021.100086	European:100	European:100	European:100	https://ftp.ebi.ac.uk/pub/databases/spot/pgs/scores/PGS000101/ScoringFiles/PGS000101.txt.gz
PGS000028	PRS	Breast cancer	0.00385783	0.00411414	0.348399	-0.00137324	0.00751818	0.855068	-0.0143638	0.0113492	0.205649	-0.00270638	0.0330039	0.934645	breast carcinoma	EFO_0000305	composite likelihood ratio	SNPs with p<5x10-8 in studies of invasive breast cancer in Caucasian, Asian, or Hispanic populations, or proxy SNP on Illumina Oncoarray in strong LD (r2>0.9)	83	PGP000018	27565998	10.1007/s10549-016-3953-2	European:80.7|East Asian:13.4|Hispanic or Latin American:3.3|African:2.6		East Asian:33.3|European:33.3|Multi-ancestry (including European):33.3	https://ftp.ebi.ac.uk/pub/databases/spot/pgs/scores/PGS000028/ScoringFiles/PGS000028.txt.gz
PGS000532	PRSWEB_PHECODE174.1_iCOGS-ER-positive-BRCA_LASSOSUM_UKB_20200608	Breast cancer (female)	0.00385244	0.00410898	0.348467	-0.0140257	0.00741863	0.0586766	-0.00449379	0.0111668	0.687372	0.0419836	0.0320224	0.189833	breast carcinoma	EFO_0000305	Lassosum	s=0.5;Lambda=0.01129	12277	PGP000118	32991828	10.1016/j.ajhg.2020.08.025	European:100	European:100	European:100	https://ftp.ebi.ac.uk/pub/databases/spot/pgs/scores/PGS000532/ScoringFiles/PGS000532.txt.gz
PGS001444	GBE_INI25098	Mean FA in superior fronto-occipital fasciculus on FA skeleton (R)	-0.0038528	0.00411228	0.348809	0.00075627	0.0074578	0.919228	0.00104853	0.0114252	0.926878	-0.0110598	0.0328868	0.736644	brain volume measurement|neuroimaging measurement	EFO_0006930|EFO_0004346	snpnet		480	PGP000244	35324888	10.1371/journal.pgen.1010105		European:100	European:40|African:20|East Asian:20|South Asian:20	https://ftp.ebi.ac.uk/pub/databases/spot/pgs/scores/PGS001444/ScoringFiles/PGS001444.txt.gz
PGS001989	portability-PLR_MCH	Mean corpuscular haemoglobin	-0.00384572	0.00410598	0.348957	-0.000492716	0.00742544	0.947095	-0.010812	0.0112254	0.335462	0.0336135	0.0342205	0.325972	mean corpuscular hemoglobin	EFO_0004527	Penalized regression (bigstatsr)	HapMap3 variants	44174	PGP000263	34995502	10.1016/j.ajhg.2021.11.008		European:100	European:37.5|African:25|East Asian:12.5|Greater Middle Eastern:12.5|South Asian:12.5	https://ftp.ebi.ac.uk/pub/databases/spot/pgs/scores/PGS001989/ScoringFiles/PGS001989.txt.gz
PGS002608	blood_MEAN_PLATELET_VOL.P+T.5e-08	Mean Platelet Volume	0.00385044	0.00411284	0.34917	-0.00682826	0.00750109	0.362663	0.00235335	0.0113058	0.835108	-0.00669486	0.0330689	0.839563	mean platelet volume	EFO_0004584	Pruning and Thresholding (P+T)	p < 5e-08	14380	PGP000332	35393596	10.1038/s41588-022-01036-9	European:100		African:25|East Asian:25|European:25|South Asian:25	https://ftp.ebi.ac.uk/pub/databases/spot/pgs/scores/PGS002608/ScoringFiles/PGS002608.txt.gz
PGS000155	cGRS_Glioma	Glioma	0.00384594	0.00411378	0.349844	-0.00423575	0.00746877	0.570627	-0.011358	0.0113058	0.315085	-0.00902564	0.0334625	0.787372	glioma	EFO_0005543	Pruning and Thresholding (P+T)	GWAS significant and r2 < 0.2. PGS levels were computed as product(dosage*weight/expected risk effect), where the expected risk effect for each variant was calculated based on the risk allele frequence (f) and risk allele weight (OR) as f^2*OR^2 + 2f(1-f)OR + (1-f)^2.	19	PGP000075	30968590	10.1002/cam4.2143	European:100		European:100	https://ftp.ebi.ac.uk/pub/databases/spot/pgs/scores/PGS000155/ScoringFiles/PGS000155.txt.gz
PGS001286	GBE_BIN22126	Allergic disease (hay fever or allergic rhinitis) (diagnosed by doctor)	0.00386204	0.00413228	0.349993	0.00662263	0.00749206	0.376721	0.00863045	0.0112034	0.441096	0.0470156	0.0324557	0.147447	allergic disease	MONDO_0005271	snpnet		466	PGP000244	35324888	10.1371/journal.pgen.1010105		European:100	European:40|African:20|East Asian:20|South Asian:20	https://ftp.ebi.ac.uk/pub/databases/spot/pgs/scores/PGS001286/ScoringFiles/PGS001286.txt.gz
PGS001482	GBE_INI25357	Mean ICVF in superior cerebellar peduncle on FA skeleton (L)	0.0038417	0.00411061	0.350004	0.00317004	0.00743852	0.669988	0.0116055	0.0113554	0.306771	-0.0761539	0.0319662	0.0172038	brain volume measurement|neuroimaging measurement	EFO_0006930|EFO_0004346	snpnet		2068	PGP000244	35324888	10.1371/journal.pgen.1010105		European:100	European:40|African:20|East Asian:20|South Asian:20	https://ftp.ebi.ac.uk/pub/databases/spot/pgs/scores/PGS001482/ScoringFiles/PGS001482.txt.gz
PGS000194	G-PROB_Rapos	Rheumatoid Arthritis (CCP-positive)	0.00385722	0.00413494	0.350905	0.00347177	0.00746139	0.641719	0.0168209	0.0112279	0.134096	0.035031	0.0320788	0.27482	ACPA-positive rheumatoid arthritis	EFO_0009459	Pruning and Thresholding (P+T)	SNPs with genome-wide significance (p<5e-8) from Immunobase, and LD pruning (r^2>0.8), and HLA variants incorporated in a probabilistic model that take into account predefined (sex specific) disease prevalence, and assuming a patient has one of the 5 possible arthritic diseases. See papers for detailed calculation of Gprob, and OR/weight shrinkage.	250	PGP000081	32461333	10.1126/scitranslmed.aay1548	European:88.2|East Asian:11.8		European:66.7|Multi-ancestry (including European):33.3	https://ftp.ebi.ac.uk/pub/databases/spot/pgs/scores/PGS000194/ScoringFiles/PGS000194.txt.gz
PGS000195	G-PROB_Raneg	Rheumatoid Arthritis (CCP-negative)	0.00385722	0.00413494	0.350905	0.00347177	0.00746139	0.641719	0.0168209	0.0112279	0.134096	0.035031	0.0320788	0.27482	ACPA-negative rheumatoid arthritis	EFO_0009460	Pruning and Thresholding (P+T)	SNPs with genome-wide significance (p<5e-8) from Immunobase, and LD pruning (r^2>0.8), and HLA variants incorporated in a probabilistic model that take into account predefined (sex specific) disease prevalence, and assuming a patient has one of the 5 possible arthritic diseases. See papers for detailed calculation of Gprob, and OR/weight shrinkage.	250	PGP000081	32461333	10.1126/scitranslmed.aay1548	European:88.2|East Asian:11.8		European:66.7|Multi-ancestry (including European):33.3	https://ftp.ebi.ac.uk/pub/databases/spot/pgs/scores/PGS000195/ScoringFiles/PGS000195.txt.gz
PGS002032	portability-ldpred2_277.4	Disorders of bilirubin excretion	-0.00383733	0.0041159	0.351172	0.000466051	0.00742224	0.949933	0.00654785	0.0111628	0.557487	-0.000917755	0.0323084	0.977338	Disorder of bilirubin metabolism and excretion	Orphanet_309816	LDpred2 (bigsnpr)	LDpred2-auto using HapMap3 variants	19768	PGP000263	34995502	10.1016/j.ajhg.2021.11.008		European:100	European:42.9|African:28.6|Greater Middle Eastern:14.3|South Asian:14.3	https://ftp.ebi.ac.uk/pub/databases/spot/pgs/scores/PGS002032/ScoringFiles/PGS002032.txt.gz
PGS002672	biochemistry_VitaminD.PolyFun-pred	Vitamin D	-0.00382256	0.00410936	0.352264	0.00661769	0.00743485	0.373417	-0.0216003	0.0113252	0.0564854	-0.00896332	0.0332229	0.787319	vitamin D measurement	EFO_0004631	PolyFun-pred		330506	PGP000332	35393596	10.1038/s41588-022-01036-9	European:100		African:25|East Asian:25|European:25|South Asian:25	https://ftp.ebi.ac.uk/pub/databases/spot/pgs/scores/PGS002672/ScoringFiles/PGS002672.txt.gz
PGS000496	PRSWEB_PHECODE174.1_Onco-iCOGS-ER-negative-BRCA_LASSOSUM_UKB_20200608	Breast cancer (female)	0.00383289	0.00412844	0.353195	0.00248798	0.00766392	0.745457	-0.00399636	0.0114284	0.726574	0.0106243	0.0327384	0.745544	breast carcinoma	EFO_0000305	Lassosum	s=0.9;Lambda=0.006952	41744	PGP000118	32991828	10.1016/j.ajhg.2020.08.025	European:100	European:100	European:100	https://ftp.ebi.ac.uk/pub/databases/spot/pgs/scores/PGS000496/ScoringFiles/PGS000496.txt.gz
PGS002559	blood_MEAN_PLATELET_VOL.P+T.1e-06	Mean Platelet Volume	0.00380975	0.00411461	0.354494	-0.00875188	0.00748836	0.242512	0.00342314	0.0113112	0.762169	0.000931585	0.0330848	0.977537	mean platelet volume	EFO_0004584	Pruning and Thresholding (P+T)	p < 1e-06	19124	PGP000332	35393596	10.1038/s41588-022-01036-9	European:100		African:25|East Asian:25|European:25|South Asian:25	https://ftp.ebi.ac.uk/pub/databases/spot/pgs/scores/PGS002559/ScoringFiles/PGS002559.txt.gz
PGS001868	portability-PLR_654.2	Rhesus isoimmunization in pregnancy	-0.00380752	0.00411375	0.354675	-0.00541304	0.00744063	0.466921	-0.0217928	0.0113353	0.0545344	0.012196	0.0326623	0.708853	Rh isoimmunization	EFO_1001159	Penalized regression (bigstatsr)	HapMap3 variants	30	PGP000263	34995502	10.1016/j.ajhg.2021.11.008		European:100	European:37.5|African:25|East Asian:12.5|Greater Middle Eastern:12.5|South Asian:12.5	https://ftp.ebi.ac.uk/pub/databases/spot/pgs/scores/PGS001868/ScoringFiles/PGS001868.txt.gz
PGS000793	CC_Ovary_IV	Ovarian cancer	-0.0037858	0.00411001	0.356989	-0.000475459	0.00742319	0.94893	-0.0108878	0.0112348	0.332489	-0.00145419	0.0335884	0.965467	ovarian carcinoma	EFO_0001075	36 variants from Graff et al (PGS000082) with inverse variant weights	NR	36	PGP000186	33247094	10.1038/s41467-020-19600-4	European:100		European:100	https://ftp.ebi.ac.uk/pub/databases/spot/pgs/scores/PGS000793/ScoringFiles/PGS000793.txt.gz
PGS000994	GBE_INI1488	Tea intake	-0.00381366	0.00414672	0.35774	-0.0114325	0.00743582	0.124175	0.0048755	0.0112982	0.666085	0.0133741	0.032238	0.678247	tea consumption measurement	EFO_0010091	snpnet		3119	PGP000244	35324888	10.1371/journal.pgen.1010105		European:100	European:40|African:20|East Asian:20|South Asian:20	https://ftp.ebi.ac.uk/pub/databases/spot/pgs/scores/PGS000994/ScoringFiles/PGS000994.txt.gz
PGS002490	disease_DERMATOLOGY.P+T.0.01	Dermatologic diseases	-0.00483467	0.00526292	0.35829	-0.00315549	0.0115001	0.783787	-0.021663	0.0406884	0.594441	-0.0251065	0.033606	0.455014	skin disease	EFO_0000701	Pruning and Thresholding (P+T)	p < 0.01	88324	PGP000332	35393596	10.1038/s41588-022-01036-9	European:100		African:25|East Asian:25|European:25|South Asian:25	https://ftp.ebi.ac.uk/pub/databases/spot/pgs/scores/PGS002490/ScoringFiles/PGS002490.txt.gz
PGS001424	GBE_INI25088	Mean FA in external capsule on FA skeleton (R)	0.0037832	0.00411926	0.3584	0.00136796	0.00745819	0.854471	0.000272017	0.0112139	0.980648	-0.0778736	0.0335229	0.0201793	brain volume measurement|neuroimaging measurement	EFO_0006930|EFO_0004346	snpnet		940	PGP000244	35324888	10.1371/journal.pgen.1010105		European:100	European:40|African:20|East Asian:20|South Asian:20	https://ftp.ebi.ac.uk/pub/databases/spot/pgs/scores/PGS001424/ScoringFiles/PGS001424.txt.gz
PGS000540	PRSWEB_PHECODE174.1_iCOGS-Overall-BRCA_LASSOSUM_UKB_20200608	Breast cancer (female)	0.00377471	0.00411159	0.358584	-0.0137034	0.00743939	0.0654739	-0.0133065	0.0112141	0.235392	0.0370447	0.0320479	0.247715	breast carcinoma	EFO_0000305	Lassosum	s=0.5;Lambda=0.006952	7118	PGP000118	32991828	10.1016/j.ajhg.2020.08.025	European:100	European:100	European:100	https://ftp.ebi.ac.uk/pub/databases/spot/pgs/scores/PGS000540/ScoringFiles/PGS000540.txt.gz
PGS000026	PHS	AlzheimerÃ¢â‚¬â„¢s Disease	-0.00376733	0.00410525	0.358783	0.00940072	0.00751346	0.210867	-0.0121685	0.011347	0.283541	0.0290647	0.0325594	0.372036	Alzheimer disease	MONDO_0004975	Hazard model with stepwise selection of SNP inclusion	SNPs eligible for inclusion had a significane of p < 10Ã¢Ë†â€™5	31	PGP000016	28323831	10.1371/journal.pmed.1002258	European:100	European:100	Not Reported:60|European:40	https://ftp.ebi.ac.uk/pub/databases/spot/pgs/scores/PGS000026/ScoringFiles/PGS000026.txt.gz
PGS001476	GBE_INI25373	Mean ICVF in posterior thalamic radiation on FA skeleton (L)	0.00377539	0.00411459	0.358848	-0.00663694	0.00753419	0.378367	0.014977	0.0113377	0.186505	-0.0712132	0.0319858	0.0259873	brain volume measurement|neuroimaging measurement	EFO_0006930|EFO_0004346	snpnet		2073	PGP000244	35324888	10.1371/journal.pgen.1010105		European:100	European:40|African:20|East Asian:20|South Asian:20	https://ftp.ebi.ac.uk/pub/databases/spot/pgs/scores/PGS001476/ScoringFiles/PGS001476.txt.gz
PGS000543	PRSWEB_PHECODE184_C3-FEMALE-GENITAL_PT_MGI_20200608	Cancer of other female genital organs	0.00376278	0.00410481	0.359312	0.00689831	0.00739592	0.350965	0.00808387	0.0113398	0.475921	0.0105434	0.0329941	0.749305	female reproductive system neoplasm	MONDO_0021148	Pruning and Thresholding (P+T)	LD Clumping (MAF >= 1%, r^2 <= 0.1) & P<=2e-06	8	PGP000118	32991828	10.1016/j.ajhg.2020.08.025	European:100	European:100	European:100	https://ftp.ebi.ac.uk/pub/databases/spot/pgs/scores/PGS000543/ScoringFiles/PGS000543.txt.gz
PGS000159	cGRS_Pancreatic	Pancreatic cancer	-0.00376352	0.00410955	0.359772	-0.00404814	0.00745841	0.587294	-0.0113848	0.0111814	0.30859	-0.0606449	0.0323862	0.06113	pancreatic carcinoma	EFO_0002618	Pruning and Thresholding (P+T)	GWAS significant and r2 < 0.2. PGS levels were computed as product(dosage*weight/expected risk effect), where the expected risk effect for each variant was calculated based on the risk allele frequence (f) and risk allele weight (OR) as f^2*OR^2 + 2f(1-f)OR + (1-f)^2.	9	PGP000075	30968590	10.1002/cam4.2143	European:72.5|Not Reported:23.7|Multi-ancestry (excluding European):2.1|Additional Diverse Ancestries:1.2|East Asian:0.4		European:100	https://ftp.ebi.ac.uk/pub/databases/spot/pgs/scores/PGS000159/ScoringFiles/PGS000159.txt.gz
PGS001353	PRS6_PD	Parkinson's disease	0.00375868	0.00411069	0.360525	0.00281708	0.00749509	0.707024	-0.0118722	0.0113946	0.297453	0.0276889	0.0323337	0.391807	Parkinson disease	MONDO_0005180	4 Genome-wide significant SNPs, 2 Asian specific risk variants		6	PGP000250	34402545	10.1002/mds.28761	East Asian:100		Additional Asian Ancestries:100	https://ftp.ebi.ac.uk/pub/databases/spot/pgs/scores/PGS001353/ScoringFiles/PGS001353.txt.gz
PGS001685	GBE_INI25674	WA ICVF in tract superior thalamic radiation (R)	0.00376159	0.00411624	0.360801	-0.000685888	0.00745253	0.926671	0.02494	0.0111946	0.0258899	-0.0321481	0.0326921	0.32543	brain volume measurement|neuroimaging measurement	EFO_0006930|EFO_0004346	snpnet		1474	PGP000244	35324888	10.1371/journal.pgen.1010105		European:100	European:40|African:20|East Asian:20|South Asian:20	https://ftp.ebi.ac.uk/pub/databases/spot/pgs/scores/PGS001685/ScoringFiles/PGS001685.txt.gz
PGS002464	blood_PLATELET_COUNT.P+T.0.001	Platelet count	-0.00383061	0.00419537	0.361213	-0.00162037	0.0074048	0.826785	0.00950574	0.0113337	0.401631	-0.0656424	0.0329018	0.0460317	platelet count	EFO_0004309	Pruning and Thresholding (P+T)	p < 0.001	54318	PGP000332	35393596	10.1038/s41588-022-01036-9	European:100		African:25|East Asian:25|European:25|South Asian:25	https://ftp.ebi.ac.uk/pub/databases/spot/pgs/scores/PGS002464/ScoringFiles/PGS002464.txt.gz
PGS001251	GBE_HC1052	Other interstitial pulmonary diseases (time-to-event)	-0.00375437	0.00411303	0.361349	-0.00624928	0.00745902	0.402135	0.00151905	0.0112131	0.89224	-0.0355521	0.0322157	0.269782	interstitial lung disease	EFO_0004244	snpnet		57	PGP000244	35324888	10.1371/journal.pgen.1010105		European:100	European:40|African:20|East Asian:20|South Asian:20	https://ftp.ebi.ac.uk/pub/databases/spot/pgs/scores/PGS001251/ScoringFiles/PGS001251.txt.gz
PGS001438	GBE_INI25060	Mean FA in splenium of corpus callosum on FA skeleton	0.00375409	0.00411485	0.361596	-0.00516786	0.00741414	0.485785	0.0118294	0.0112476	0.292927	-0.0365464	0.0325048	0.26087	brain volume measurement|neuroimaging measurement	EFO_0006930|EFO_0004346	snpnet		598	PGP000244	35324888	10.1371/journal.pgen.1010105		European:100	European:40|African:20|East Asian:20|South Asian:20	https://ftp.ebi.ac.uk/pub/databases/spot/pgs/scores/PGS001438/ScoringFiles/PGS001438.txt.gz
PGS001523	GBE_INI4194	Pulse rate	0.00374849	0.00411883	0.362777	-0.00137923	0.00749939	0.854082	0.010281	0.0112004	0.358662	0.0270263	0.032492	0.405531	heart rate	EFO_0004326	snpnet		4117	PGP000244	35324888	10.1371/journal.pgen.1010105		European:100	European:40|African:20|East Asian:20|South Asian:20	https://ftp.ebi.ac.uk/pub/databases/spot/pgs/scores/PGS001523/ScoringFiles/PGS001523.txt.gz
PGS000165	eo	Eosinophil count	-0.00377736	0.0041543	0.363211	0.0166067	0.00742999	0.0254115	0.00259554	0.0112197	0.817052	-0.02132	0.0328395	0.516198	eosinophil count	EFO_0004842	Genome-wide significant variants	Conditionally independent GWAS associations	607	PGP000078	32888494	10.1016/j.cell.2020.08.008	European:100		European:100	https://ftp.ebi.ac.uk/pub/databases/spot/pgs/scores/PGS000165/ScoringFiles/PGS000165.txt.gz
PGS002339	blood_MEAN_CORPUSCULAR_HEMOGLOBIN.BOLT-LMM	Mean Corpuscular Hemoglobin	-0.00373399	0.00410892	0.363482	0.000320957	0.00744335	0.965606	-0.000704762	0.0112366	0.949989	0.00882038	0.0341133	0.795974	mean corpuscular hemoglobin	EFO_0004527	BOLT-LMM		1109311	PGP000332	35393596	10.1038/s41588-022-01036-9	European:100		African:25|East Asian:25|European:25|South Asian:25	https://ftp.ebi.ac.uk/pub/databases/spot/pgs/scores/PGS002339/ScoringFiles/PGS002339.txt.gz
PGS001485	GBE_INI25368	Mean ICVF in superior corona radiata on FA skeleton (R)	0.00372209	0.00411303	0.365491	-0.00256854	0.00746747	0.730873	0.0274136	0.0111961	0.0143456	-0.0467798	0.0320056	0.143848	brain volume measurement|neuroimaging measurement	EFO_0006930|EFO_0004346	snpnet		2299	PGP000244	35324888	10.1371/journal.pgen.1010105		European:100	European:40|African:20|East Asian:20|South Asian:20	https://ftp.ebi.ac.uk/pub/databases/spot/pgs/scores/PGS001485/ScoringFiles/PGS001485.txt.gz
PGS000420	PRSWEB_PHECODE172.1_D03_PT_MGI_20200608	Melanomas of skin (diagnosis or history)	0.00370869	0.00410783	0.366613	-0.000105525	0.00741918	0.988652	-0.00305278	0.0114247	0.789309	0.0277649	0.0323585	0.390869	melanoma	EFO_0000756	Pruning and Thresholding (P+T)	LD Clumping (MAF >= 1%, r^2 <= 0.1) & P<=7.94e-05	147	PGP000118	32991828	10.1016/j.ajhg.2020.08.025	European:100	European:100	European:100	https://ftp.ebi.ac.uk/pub/databases/spot/pgs/scores/PGS000420/ScoringFiles/PGS000420.txt.gz
PGS002509	blood_MEAN_CORPUSCULAR_HEMOGLOBIN.P+T.0.01	Mean Corpuscular Hemoglobin	-0.0036775	0.00408453	0.367934	0.00214434	0.00740887	0.772253	0.0101793	0.0111931	0.363127	-0.0392262	0.0330518	0.235302	mean corpuscular hemoglobin	EFO_0004527	Pruning and Thresholding (P+T)	p < 0.01	151362	PGP000332	35393596	10.1038/s41588-022-01036-9	European:100		African:25|East Asian:25|European:25|South Asian:25	https://ftp.ebi.ac.uk/pub/databases/spot/pgs/scores/PGS002509/ScoringFiles/PGS002509.txt.gz
PGS001644	GBE_INI25489	WA FA in tract acoustic radiation (R)	-0.00370404	0.00411522	0.368077	0.014147	0.00741968	0.056562	-0.0154965	0.0113656	0.172739	-0.0287559	0.0322348	0.372352	brain volume measurement|neuroimaging measurement	EFO_0006930|EFO_0004346	snpnet		826	PGP000244	35324888	10.1371/journal.pgen.1010105		European:100	European:40|African:20|East Asian:20|South Asian:20	https://ftp.ebi.ac.uk/pub/databases/spot/pgs/scores/PGS001644/ScoringFiles/PGS001644.txt.gz
PGS001671	GBE_INI25662	WA ICVF in tract inferior fronto-occipital fasciculus (L)	0.00370199	0.00411615	0.36845	0.000396182	0.00747254	0.957717	0.0175101	0.0112518	0.11966	-0.0541829	0.0323884	0.0943448	brain volume measurement|neuroimaging measurement	EFO_0006930|EFO_0004346	snpnet		2008	PGP000244	35324888	10.1371/journal.pgen.1010105		European:100	European:40|African:20|East Asian:20|South Asian:20	https://ftp.ebi.ac.uk/pub/databases/spot/pgs/scores/PGS001671/ScoringFiles/PGS001671.txt.gz
PGS001680	GBE_INI25669	WA ICVF in tract posterior thalamic radiation (L)	0.00369605	0.00411671	0.369283	-0.00750294	0.00747656	0.315606	0.0214394	0.011165	0.0548282	-0.086744	0.0320038	0.00671959	brain volume measurement|neuroimaging measurement	EFO_0006930|EFO_0004346	snpnet		1264	PGP000244	35324888	10.1371/journal.pgen.1010105		European:100	European:40|African:20|East Asian:20|South Asian:20	https://ftp.ebi.ac.uk/pub/databases/spot/pgs/scores/PGS001680/ScoringFiles/PGS001680.txt.gz
PGS000672	snpnet.Apolipoprotein_B_adjstatins	Apolipoprotein B [g/L] (statin adjusted)	-0.00368168	0.00410746	0.370071	-0.00205248	0.00744143	0.782688	0.00929604	0.0113829	0.41412	0.0704438	0.0322569	0.0289744	apolipoprotein B measurement	EFO_0004615	snpnet	1,080,968 variants as input (directly genotyped variants, imputed HLA allelotypes, and CNVs)	18666	PGP000128	33462484	10.1038/s41588-020-00757-z		European:100	European:40|African:20|East Asian:20|South Asian:20	https://ftp.ebi.ac.uk/pub/databases/spot/pgs/scores/PGS000672/ScoringFiles/PGS000672.txt.gz
PGS001048	GBE_HC1576	NSTEMI (algorithmically-defined)	0.00368861	0.00411872	0.370481	0.00444868	0.00750687	0.55344	0.0038225	0.0112078	0.73306	-0.0615982	0.0322893	0.0564307	Non-ST Elevation Myocardial Infarction	EFO_0008586	snpnet		687	PGP000244	35324888	10.1371/journal.pgen.1010105		European:100	European:40|African:20|East Asian:20|South Asian:20	https://ftp.ebi.ac.uk/pub/databases/spot/pgs/scores/PGS001048/ScoringFiles/PGS001048.txt.gz
PGS001238	GBE_INI30080	Platelet count	0.00369077	0.0041363	0.372239	0.00405228	0.00740008	0.583967	-0.00035608	0.0111853	0.974604	-0.0524124	0.0320489	0.101968	platelet count	EFO_0004309	snpnet		24893	PGP000244	35324888	10.1371/journal.pgen.1010105		European:100	European:40|African:20|East Asian:20|South Asian:20	https://ftp.ebi.ac.uk/pub/databases/spot/pgs/scores/PGS001238/ScoringFiles/PGS001238.txt.gz
PGS001652	GBE_INI25500	WA FA in tract inferior fronto-occipital fasciculus (L)	-0.00365563	0.0041138	0.374204	-0.00418659	0.00748406	0.575889	0.0144417	0.0112561	0.199488	-0.0611094	0.0332815	0.0663369	brain volume measurement|neuroimaging measurement	EFO_0006930|EFO_0004346	snpnet		597	PGP000244	35324888	10.1371/journal.pgen.1010105		European:100	European:40|African:20|East Asian:20|South Asian:20	https://ftp.ebi.ac.uk/pub/databases/spot/pgs/scores/PGS001652/ScoringFiles/PGS001652.txt.gz
PGS002151	portability-ldpred2_left_handed	Handedness (chirality/laterality)	-0.00365853	0.00411866	0.374389	-0.00375177	0.00757133	0.620231	0.00450283	0.0113256	0.690939	0.043995	0.0326668	0.178051	handedness	EFO_0009902	LDpred2 (bigsnpr)	LDpred2-auto using HapMap3 variants	734236	PGP000263	34995502	10.1016/j.ajhg.2021.11.008		European:100	European:37.5|African:25|East Asian:12.5|Greater Middle Eastern:12.5|South Asian:12.5	https://ftp.ebi.ac.uk/pub/databases/spot/pgs/scores/PGS002151/ScoringFiles/PGS002151.txt.gz
PGS001728	GBE_INI25622	WA L2 in tract uncinate fasciculus (R)	0.00364306	0.00411089	0.375511	-0.00107356	0.00745589	0.88551	-0.0142309	0.0112437	0.205627	0.0591388	0.0317053	0.0621442	brain volume measurement|neuroimaging measurement	EFO_0006930|EFO_0004346	snpnet		706	PGP000244	35324888	10.1371/journal.pgen.1010105		European:100	European:40|African:20|East Asian:20|South Asian:20	https://ftp.ebi.ac.uk/pub/databases/spot/pgs/scores/PGS001728/ScoringFiles/PGS001728.txt.gz
PGS002609	blood_MONOCYTE_COUNT.P+T.5e-08	Monocyte Count	0.00365696	0.00413063	0.37598	0.0143523	0.00765403	0.0607751	0.0160584	0.0116897	0.169529	0.0203157	0.0326716	0.534064	monocyte count	EFO_0005091	Pruning and Thresholding (P+T)	p < 5e-08	5367	PGP000332	35393596	10.1038/s41588-022-01036-9	European:100		African:25|East Asian:25|European:25|South Asian:25	https://ftp.ebi.ac.uk/pub/databases/spot/pgs/scores/PGS002609/ScoringFiles/PGS002609.txt.gz
PGS002692	lung_FEV1FVCzSMOKE.SBayesR	FEV1/FVC Ratio	0.00363432	0.00411158	0.376737	0.00572999	0.00743214	0.440722	0.00422814	0.0111852	0.705421	0.00303424	0.0326462	0.925949	FEV/FEC ratio	EFO_0004713	SBayesR		985212	PGP000332	35393596	10.1038/s41588-022-01036-9	European:100		African:25|East Asian:25|European:25|South Asian:25	https://ftp.ebi.ac.uk/pub/databases/spot/pgs/scores/PGS002692/ScoringFiles/PGS002692.txt.gz
PGS002619	disease_THYROID_ANY_SELF_REP.P+T.5e-08	Thyroid (self-reported conditions)	0.0036307	0.00410772	0.376765	0.00659716	0.00744338	0.375449	0.0136819	0.0115857	0.23763	0.030364	0.0294412	0.30238	thyroid disease	EFO_1000627	Pruning and Thresholding (P+T)	p < 5e-08	548	PGP000332	35393596	10.1038/s41588-022-01036-9	European:100		African:25|East Asian:25|European:25|South Asian:25	https://ftp.ebi.ac.uk/pub/databases/spot/pgs/scores/PGS002619/ScoringFiles/PGS002619.txt.gz
PGS000333	PRS_PC	Prostate cancer	-0.00362873	0.00411243	0.377571	0.0020444	0.00768864	0.790317	0.0011723	0.0114924	0.918752	0.0460705	0.0321702	0.152119	prostate carcinoma	EFO_0001663	LDpred	ÃÂ = 0.01; LD radius = 4000; LD reference panel = 2,690 Finnish individuals [autosomal variants only]	6606785	PGP000100	32273609	10.1038/s41591-020-0800-0	European:100	European:100	European:66.7|Multi-ancestry (including European):33.3	https://ftp.ebi.ac.uk/pub/databases/spot/pgs/scores/PGS000333/ScoringFiles/PGS000333.txt.gz
PGS002582	body_BALDING1.P+T.5e-08	Balding Type 1	0.00362481	0.004109	0.377688	0.00351539	0.00743249	0.63623	0.0109867	0.0114007	0.335204	-0.0100635	0.0323355	0.755632	balding measurement	EFO_0007825	Pruning and Thresholding (P+T)	p < 5e-08	1998	PGP000332	35393596	10.1038/s41588-022-01036-9	European:100		African:25|East Asian:25|European:25|South Asian:25	https://ftp.ebi.ac.uk/pub/databases/spot/pgs/scores/PGS002582/ScoringFiles/PGS002582.txt.gz
PGS000725	PRS_Pancreas	Pancreatic cancer	-0.00362424	0.0041147	0.378424	-0.00247008	0.00762524	0.745988	-0.0130852	0.0116006	0.259332	-0.056639	0.0323384	0.0798691	pancreatic carcinoma	EFO_0002618	Genome-wide significant variants		22	PGP000135	32596635	10.1093/jncics/pkaa021	European:100		European:100	https://ftp.ebi.ac.uk/pub/databases/spot/pgs/scores/PGS000725/ScoringFiles/PGS000725.txt.gz
PGS000833	T1D	Type 1 diabetes	0.00396133	0.00450278	0.378993	-0.00225967	0.0075805	0.765635	-0.00723946	0.0112382	0.519455	0.0328316	0.0330138	0.319988	type 1 diabetes mellitus	MONDO_0005147	Genome-wide significant variants	r2=0.1, 250kb window	66	PGP000211	34737425	10.1038/s41588-021-00948-2	European:100		European:100	https://ftp.ebi.ac.uk/pub/databases/spot/pgs/scores/PGS000833/ScoringFiles/PGS000833.txt.gz
PGS002408	disease_HYPOTHYROIDISM_SELF_REP.P+T.0.0001	Hypothyroidism	-0.00365596	0.0041578	0.379238	0.00852369	0.00785345	0.277769	0.0129137	0.0137183	0.346529	-0.0372573	0.0328992	0.257439	hypothyroidism	EFO_0004705	Pruning and Thresholding (P+T)	p < 0.0001	4815	PGP000332	35393596	10.1038/s41588-022-01036-9	European:100		African:25|East Asian:25|European:25|South Asian:25	https://ftp.ebi.ac.uk/pub/databases/spot/pgs/scores/PGS002408/ScoringFiles/PGS002408.txt.gz
PGS002221	portability-ldpred2_reticulocyte_volume	Mean reticulocyte volume	-0.00360972	0.00410932	0.379714	-0.000448781	0.00743009	0.951837	-0.00475248	0.0114488	0.678064	0.00234958	0.0326016	0.942547	mean reticulocyte volume	EFO_0010701	LDpred2 (bigsnpr)	LDpred2-auto using HapMap3 variants	523074	PGP000263	34995502	10.1016/j.ajhg.2021.11.008		European:100	European:37.5|African:25|East Asian:12.5|Greater Middle Eastern:12.5|South Asian:12.5	https://ftp.ebi.ac.uk/pub/databases/spot/pgs/scores/PGS002221/ScoringFiles/PGS002221.txt.gz
PGS002083	portability-ldpred2_696.4	Psoriasis	0.00362027	0.00412532	0.380175	-0.0056836	0.0074034	0.442665	0.00206387	0.0113069	0.855166	0.0108397	0.0332563	0.744467	psoriasis	EFO_0000676	LDpred2 (bigsnpr)	LDpred2-auto using HapMap3 variants	71744	PGP000263	34995502	10.1016/j.ajhg.2021.11.008		European:100	European:37.5|African:25|East Asian:12.5|Greater Middle Eastern:12.5|South Asian:12.5	https://ftp.ebi.ac.uk/pub/databases/spot/pgs/scores/PGS002083/ScoringFiles/PGS002083.txt.gz
PGS000287	TNF-R1	Tumor necrosis factor receptor 1 (TNF-R1) serum levels	0.00366075	0.0041874	0.381993	-0.00536666	0.00823561	0.514633	0.00300824	0.0123056	0.806874	-0.0495853	0.0326481	0.128818	blood protein measurement	EFO_0007937	LDpred	HapMap3 SNPs with MAF >0.05, HWE P>1e-05, imputation quality>0.95, fraction of causal markers 0.1.	552317	PGP000089	33067605	10.1038/s42255-020-00287-2		European:100	European:100	https://ftp.ebi.ac.uk/pub/databases/spot/pgs/scores/PGS000287/ScoringFiles/PGS000287.txt.gz
PGS000219	CA-125	Ovarian cancer-related tumor marker CA 125 (CA-125) serum levels	0.00443475	0.00508525	0.383165	0.00277542	0.00819115	0.734737	-0.00476411	0.0136783	0.727616	0.00806516	0.0408202	0.843376	blood protein measurement	EFO_0007937	LDpred	HapMap3 SNPs with MAF >0.05, HWE P>1e-05, imputation quality>0.95, fraction of causal markers 1.	553819	PGP000089	33067605	10.1038/s42255-020-00287-2		European:100	European:100	https://ftp.ebi.ac.uk/pub/databases/spot/pgs/scores/PGS000219/ScoringFiles/PGS000219.txt.gz
PGS001748	GBE_INI25525	WA MD in tract forceps major	-0.00357088	0.00411806	0.385873	0.00194372	0.00743567	0.793781	-0.0287122	0.0112217	0.0105084	0.0229927	0.0326358	0.481107	brain volume measurement|neuroimaging measurement	EFO_0006930|EFO_0004346	snpnet		209	PGP000244	35324888	10.1371/journal.pgen.1010105		European:100	European:40|African:20|East Asian:20|South Asian:20	https://ftp.ebi.ac.uk/pub/databases/spot/pgs/scores/PGS001748/ScoringFiles/PGS001748.txt.gz
PGS002491	disease_DIABETES_ANY_DIAGNOSED.P+T.0.01	Diabetes (any type)	0.00455629	0.00526135	0.386494	-0.00119216	0.0112661	0.915726	0.0071709	0.0385387	0.85239	-0.0356402	0.033391	0.285811	diabetes mellitus	EFO_0000400	Pruning and Thresholding (P+T)	p < 0.01	95066	PGP000332	35393596	10.1038/s41588-022-01036-9	European:100		African:25|East Asian:25|European:25|South Asian:25	https://ftp.ebi.ac.uk/pub/databases/spot/pgs/scores/PGS002491/ScoringFiles/PGS002491.txt.gz
PGS000914	PRS6_EC	Abnormal electrocardiogram	-0.00354909	0.00410586	0.38737	-0.0051648	0.00742612	0.486747	0.00157978	0.0112113	0.887941	-0.0313917	0.0319324	0.325574	Abnormal EKG	HP_0003115	Candidate SNPs significantly associated with an abnormal electrocardiogram		6	PGP000241	33633301	10.1038/s41598-021-84135-7	East Asian:100		East Asian:100	https://ftp.ebi.ac.uk/pub/databases/spot/pgs/scores/PGS000914/ScoringFiles/PGS000914.txt.gz
PGS001530	GBE_INI4103	Speed of sound through heel (L)	0.0035453	0.00410972	0.388323	-0.0097595	0.00746226	0.190925	0.00840307	0.0112978	0.457012	-0.0359999	0.0321662	0.263061	calcaneal bone quantitative ultrasound measurement	EFO_0007772	snpnet		8419	PGP000244	35324888	10.1371/journal.pgen.1010105		European:100	European:40|African:20|East Asian:20|South Asian:20	https://ftp.ebi.ac.uk/pub/databases/spot/pgs/scores/PGS001530/ScoringFiles/PGS001530.txt.gz
PGS001096	GBE_BIN_FC3001747	Hair colour, light brown	0.00376698	0.00437089	0.388779	-0.0129776	0.00873132	0.137191	0.0196159	0.0138987	0.158141	0.0217964	0.0325753	0.503425	hair colour measurement	EFO_0007822	snpnet		2127	PGP000244	35324888	10.1371/journal.pgen.1010105		European:100	European:40|African:20|East Asian:20|South Asian:20	https://ftp.ebi.ac.uk/pub/databases/spot/pgs/scores/PGS001096/ScoringFiles/PGS001096.txt.gz
PGS002128	portability-ldpred2_F_irregular_menstrual_cycle	Length of menstrual cycle	0.00353354	0.00410564	0.389429	0.0167154	0.00749629	0.0257595	0.0095823	0.0112218	0.393158	-0.032038	0.0325375	0.324796	menstrual cycle measurement	EFO_0007786	LDpred2 (bigsnpr)	LDpred2-auto using HapMap3 variants	414081	PGP000263	34995502	10.1016/j.ajhg.2021.11.008		European:100	European:37.5|African:25|East Asian:12.5|Greater Middle Eastern:12.5|South Asian:12.5	https://ftp.ebi.ac.uk/pub/databases/spot/pgs/scores/PGS002128/ScoringFiles/PGS002128.txt.gz
PGS001773	PRS_atopicDermatitis	Moderate-to-severe atopic dermatitis	0.00353004	0.00410697	0.390052	0.017336	0.00755025	0.0216711	-0.00359099	0.0113461	0.751627	-0.00153996	0.0326855	0.962422	atopic eczema	EFO_0000274	Top 25 variants associated with moderate-to-severe atopic dermatitis within the Canadian cohorts GWAS	MAF > 0.05	25	PGP000253	32439431	10.1016/j.jaci.2020.04.057	Multi-ancestry (including European):100		Multi-ancestry (including European):100	https://ftp.ebi.ac.uk/pub/databases/spot/pgs/scores/PGS001773/ScoringFiles/PGS001773.txt.gz
PGS002042	portability-ldpred2_364.5	Corneal dystrophy	0.00351621	0.00410763	0.391987	-0.000101947	0.00745777	0.989093	-5.8e-05	0.0112314	0.995878	0.0314433	0.0331265	0.342525	corneal dystrophy	MONDO_0018102	LDpred2 (bigsnpr)	LDpred2-auto using HapMap3 variants	59944	PGP000263	34995502	10.1016/j.ajhg.2021.11.008		European:100	European:50|African:16.7|Greater Middle Eastern:16.7|South Asian:16.7	https://ftp.ebi.ac.uk/pub/databases/spot/pgs/scores/PGS002042/ScoringFiles/PGS002042.txt.gz
PGS002188	portability-ldpred2_log_platelet_crit	Platelet crit	0.0035336	0.00413617	0.392929	-0.00232666	0.00747094	0.755475	-0.0102957	0.0112162	0.358658	-0.0767837	0.0319382	0.0162108	platelet crit	EFO_0007985	LDpred2 (bigsnpr)	LDpred2-auto using HapMap3 variants	703576	PGP000263	34995502	10.1016/j.ajhg.2021.11.008		European:100	European:37.5|African:25|East Asian:12.5|Greater Middle Eastern:12.5|South Asian:12.5	https://ftp.ebi.ac.uk/pub/databases/spot/pgs/scores/PGS002188/ScoringFiles/PGS002188.txt.gz
PGS002740	PRS22_PC	Pancreatic cancer	-0.00350946	0.00411037	0.393212	0.00216509	0.00752606	0.773592	-0.00480747	0.0113021	0.670574	-0.0403787	0.0322283	0.210244	pancreatic carcinoma	EFO_0002618	Genome-wide significant SNPs		22	PGP000347	35398288	10.1016/j.annonc.2022.03.276	European:88.1|Not Reported:10.2|Multi-ancestry (excluding European):0.9|Additional Diverse Ancestries:0.5|East Asian:0.2		European:100	https://ftp.ebi.ac.uk/pub/databases/spot/pgs/scores/PGS002740/ScoringFiles/PGS002740.txt.gz
PGS002700	disease_HI_CHOL_SELF_REP.SBayesR	High cholesterol	0.00350546	0.00410962	0.393665	-0.00252458	0.00750071	0.736435	0.00521753	0.0114772	0.649397	0.0371872	0.0317239	0.241112	Hypercholesterolemia	HP_0003124	SBayesR		937601	PGP000332	35393596	10.1038/s41588-022-01036-9	European:100		African:25|East Asian:25|European:25|South Asian:25	https://ftp.ebi.ac.uk/pub/databases/spot/pgs/scores/PGS002700/ScoringFiles/PGS002700.txt.gz
PGS000501	PRSWEB_PHECODE174.1_Onco-iCOGS-ER-positive-BRCA_PT_MGI_20200608	Breast cancer (female)	0.00351631	0.00412346	0.393794	-0.00541419	0.00750229	0.470496	-0.012478	0.0114637	0.276383	0.0263283	0.0322347	0.414061	breast carcinoma	EFO_0000305	Pruning and Thresholding (P+T)	LD Clumping (MAF >= 1%, r^2 <= 0.1) & P<=7.94e-05	1142	PGP000118	32991828	10.1016/j.ajhg.2020.08.025	European:100	European:100	European:100	https://ftp.ebi.ac.uk/pub/databases/spot/pgs/scores/PGS000501/ScoringFiles/PGS000501.txt.gz
PGS001711	GBE_INI25592	WA L1 in tract superior thalamic radiation (L)	-0.00349451	0.00410832	0.394995	-0.0112291	0.00747945	0.13327	-0.0107003	0.0115334	0.353529	-0.00705315	0.0321157	0.826169	brain volume measurement|neuroimaging measurement	EFO_0006930|EFO_0004346	snpnet		457	PGP000244	35324888	10.1371/journal.pgen.1010105		European:100	European:40|African:20|East Asian:20|South Asian:20	https://ftp.ebi.ac.uk/pub/databases/spot/pgs/scores/PGS001711/ScoringFiles/PGS001711.txt.gz
PGS000552	PRSWEB_PHECODE184.11_Phelan-IEOC_LASSOSUM_UKB_20200608	Malignant neoplasm of ovary	0.00349618	0.00411253	0.395253	-9.32e-05	0.00749703	0.990077	0.0116232	0.0116421	0.318096	0.0448661	0.0324465	0.166734	ovarian neoplasm	EFO_0003893	Lassosum	s=0.9;Lambda=0.01129	41269	PGP000118	32991828	10.1016/j.ajhg.2020.08.025	European:100	European:100	European:100	https://ftp.ebi.ac.uk/pub/databases/spot/pgs/scores/PGS000552/ScoringFiles/PGS000552.txt.gz
PGS001706	GBE_INI25582	WA L1 in tract inferior fronto-occipital fasciculus (R)	-0.0034939	0.00411419	0.395752	0.00438538	0.00740953	0.553947	0.000586325	0.0113333	0.95874	0.072208	0.0316571	0.0225518	brain volume measurement|neuroimaging measurement	EFO_0006930|EFO_0004346	snpnet		322	PGP000244	35324888	10.1371/journal.pgen.1010105		European:100	European:40|African:20|East Asian:20|South Asian:20	https://ftp.ebi.ac.uk/pub/databases/spot/pgs/scores/PGS001706/ScoringFiles/PGS001706.txt.gz
PGS001077	GBE_INI30200	Neutrophill %	-0.00349505	0.00412295	0.396601	-0.0082953	0.00742686	0.264023	-0.00220838	0.0111622	0.843166	0.0616326	0.0325218	0.0580768	neutrophil percentage of leukocytes	EFO_0007990	snpnet		13703	PGP000244	35324888	10.1371/journal.pgen.1010105		European:100	European:40|African:20|East Asian:20|South Asian:20	https://ftp.ebi.ac.uk/pub/databases/spot/pgs/scores/PGS001077/ScoringFiles/PGS001077.txt.gz
PGS001906	portability-PLR_ECG_QTC_interval	QTC interval	0.0034826	0.00411168	0.396993	-0.00758848	0.00744487	0.308066	0.00386999	0.0111723	0.729048	-0.000729046	0.0322979	0.981991	QT interval	EFO_0004682	Penalized regression (bigstatsr)	HapMap3 variants	641	PGP000263	34995502	10.1016/j.ajhg.2021.11.008		European:100	European:37.5|African:25|East Asian:12.5|Greater Middle Eastern:12.5|South Asian:12.5	https://ftp.ebi.ac.uk/pub/databases/spot/pgs/scores/PGS001906/ScoringFiles/PGS001906.txt.gz
PGS001981	portability-PLR_log_ventricular_rate	Ventricular rate	0.00347293	0.00410652	0.397715	0.00306556	0.00747016	0.681531	0.0140468	0.0114061	0.21813	0.00221309	0.0318394	0.944585	ventricular rate measurement	EFO_0007928	Penalized regression (bigstatsr)	HapMap3 variants	6324	PGP000263	34995502	10.1016/j.ajhg.2021.11.008		European:100	European:37.5|African:25|East Asian:12.5|Greater Middle Eastern:12.5|South Asian:12.5	https://ftp.ebi.ac.uk/pub/databases/spot/pgs/scores/PGS001981/ScoringFiles/PGS001981.txt.gz
PGS002303	PRS9_DLBCL	Diffuse large B-cell lymphoma	-0.00346311	0.00410203	0.398533	-0.000362467	0.00743645	0.961125	0.039804	0.0111934	0.000376523	-0.0213385	0.0325247	0.511779	diffuse large B-cell lymphoma	EFO_0000403	Genome-wide significant variants	r2>=0.93	9	PGP000328	32588423	10.1002/ijc.33176	European:100		European:100	https://ftp.ebi.ac.uk/pub/databases/spot/pgs/scores/PGS002303/ScoringFiles/PGS002303.txt.gz
PGS000342	wGRS_PsA	Psoriatic arthritis	0.00346467	0.0041076	0.398961	0.000512755	0.00742228	0.944923	0.00349602	0.0114758	0.760639	-0.0339913	0.0321508	0.290399	psoriatic arthritis	EFO_0003778	GWAS-significant variants, HLA-specific significant variants.	SNPs within candidate risk genes shown to be associated with Psoriasis only (PsO) or Psoriatic Arthritis (PsA) in large cohorts or genome-wide association studies.	11	PGP000111	32462110	10.1177/2475530320910814	European:100		Not Reported:100	https://ftp.ebi.ac.uk/pub/databases/spot/pgs/scores/PGS000342/ScoringFiles/PGS000342.txt.gz
PGS001949	portability-PLR_log_eosinophil_perc	Eosinophil percentage	-0.00347066	0.00412612	0.400267	0.0121346	0.00742654	0.102269	0.00360073	0.0113536	0.751134	-0.0523625	0.0323727	0.105773	eosinophil percentage of leukocytes	EFO_0007991	Penalized regression (bigstatsr)	HapMap3 variants	9236	PGP000263	34995502	10.1016/j.ajhg.2021.11.008		European:100	European:37.5|African:25|East Asian:12.5|Greater Middle Eastern:12.5|South Asian:12.5	https://ftp.ebi.ac.uk/pub/databases/spot/pgs/scores/PGS001949/ScoringFiles/PGS001949.txt.gz
PGS001123	GBE_BIN100240	Coffee consumption	0.00347584	0.00413321	0.400374	-0.00132954	0.00751546	0.859582	0.0017412	0.011648	0.881171	0.0472917	0.0323794	0.144139	coffee consumption measurement	EFO_0006781	snpnet		48	PGP000244	35324888	10.1371/journal.pgen.1010105		European:100	European:40|African:20|East Asian:20|South Asian:20	https://ftp.ebi.ac.uk/pub/databases/spot/pgs/scores/PGS001123/ScoringFiles/PGS001123.txt.gz
PGS000905	PRS743_PR	PR interval	-0.00344571	0.0041053	0.401283	-0.00160662	0.00745508	0.829372	0.0209013	0.0111657	0.0612167	0.0302491	0.0316622	0.339391	PR interval	EFO_0004462	Clumping and Thresholding (C+T)	r^2 = 0.1 in a 250kb region, p = 5e-8, imputation quality > 0.6	743	PGP000236	32439900	10.1038/s41467-020-15706-x	European:92.8|Hispanic or Latin American:4.4|African:2.8		European:100	https://ftp.ebi.ac.uk/pub/databases/spot/pgs/scores/PGS000905/ScoringFiles/PGS000905.txt.gz
PGS001841	portability-PLR_427.2	Atrial fibrillation and flutter	0.00343948	0.00410754	0.402392	-0.00273656	0.00742282	0.712374	-0.00196882	0.0111917	0.860359	-0.0116619	0.0321405	0.716723	atrial flutter|atrial fibrillation	EFO_0003911|EFO_0000275	Penalized regression (bigstatsr)	HapMap3 variants	3980	PGP000263	34995502	10.1016/j.ajhg.2021.11.008		European:100	European:37.5|African:25|East Asian:12.5|Greater Middle Eastern:12.5|South Asian:12.5	https://ftp.ebi.ac.uk/pub/databases/spot/pgs/scores/PGS001841/ScoringFiles/PGS001841.txt.gz
PGS001433	GBE_INI25084	Mean FA in posterior thalamic radiation on FA skeleton (R)	-0.00343797	0.00411025	0.402909	-0.00790596	0.00743892	0.28788	0.020983	0.0112716	0.062663	-0.0971219	0.0320277	0.00242591	brain volume measurement|neuroimaging measurement	EFO_0006930|EFO_0004346	snpnet		1877	PGP000244	35324888	10.1371/journal.pgen.1010105		European:100	European:40|African:20|East Asian:20|South Asian:20	https://ftp.ebi.ac.uk/pub/databases/spot/pgs/scores/PGS001433/ScoringFiles/PGS001433.txt.gz
PGS001390	GBE_HC1084	Duodenal ulcer (time-to-event)	-0.00344939	0.0041275	0.403319	-0.00536613	0.00742748	0.470006	-0.0065383	0.0111937	0.559151	0.0320963	0.0336335	0.339934	duodenal ulcer	EFO_0004607	snpnet		220	PGP000244	35324888	10.1371/journal.pgen.1010105		European:100	European:40|African:20|East Asian:20|South Asian:20	https://ftp.ebi.ac.uk/pub/databases/spot/pgs/scores/PGS001390/ScoringFiles/PGS001390.txt.gz
PGS002355	biochemistry_VitaminD.BOLT-LMM	Vitamin D	-0.00343382	0.00411013	0.403462	-0.000122367	0.00746577	0.986923	-0.0138752	0.0113247	0.220494	0.0314153	0.0329008	0.339655	vitamin D measurement	EFO_0004631	BOLT-LMM		1109311	PGP000332	35393596	10.1038/s41588-022-01036-9	European:100		African:25|East Asian:25|European:25|South Asian:25	https://ftp.ebi.ac.uk/pub/databases/spot/pgs/scores/PGS002355/ScoringFiles/PGS002355.txt.gz
PGS000924	GBE_HC702	Disorders of porphyrin and bilirubin metabolism (time-to-event)	-0.00343384	0.00411294	0.403781	0.0034017	0.00743418	0.647257	0.0128222	0.0111917	0.251923	-0.00570332	0.032198	0.859404	porphyrin metabolism disease|bilirubin metabolism disease	MONDO_0037821|MONDO_0024431	snpnet		5	PGP000244	35324888	10.1371/journal.pgen.1010105		European:100	European:50|African:25|South Asian:25	https://ftp.ebi.ac.uk/pub/databases/spot/pgs/scores/PGS000924/ScoringFiles/PGS000924.txt.gz
PGS001364	GBE_INI5113	6mm cylindrical power angle (L)	0.00340913	0.00410591	0.40637	-0.00899153	0.00752596	0.23219	-0.00966669	0.0112706	0.391062	0.0284345	0.0316141	0.368426	eye measurement	EFO_0004731	snpnet		319	PGP000244	35324888	10.1371/journal.pgen.1010105		European:100	European:40|African:20|East Asian:20|South Asian:20	https://ftp.ebi.ac.uk/pub/databases/spot/pgs/scores/PGS001364/ScoringFiles/PGS001364.txt.gz
PGS000760	VIT	Vitiligo	0.00344616	0.00415959	0.407396	0.015743	0.00742949	0.0340919	0.00108093	0.0116084	0.925811	-0.0574163	0.0318608	0.0715303	Vitiligo	EFO_0004208	GCTA-COJO forward selection highest PPA variants	p < 5e-8, +/-500kb window, 10K EUR UKB individuals as LD reference, MHC region removed	42	PGP000164	34099659	10.1038/s41467-021-23661-4	European:100	European:100	European:100	https://ftp.ebi.ac.uk/pub/databases/spot/pgs/scores/PGS000760/ScoringFiles/PGS000760.txt.gz
PGS001802	portability-PLR_153	Colorectal cancer	0.00339898	0.00410901	0.408124	-0.0214582	0.00745227	0.00398415	0.00710857	0.0112542	0.527625	0.0897151	0.0324686	0.00572487	colorectal cancer	EFO_0005842	Penalized regression (bigstatsr)	HapMap3 variants	2821	PGP000263	34995502	10.1016/j.ajhg.2021.11.008		European:100	European:37.5|African:25|East Asian:12.5|Greater Middle Eastern:12.5|South Asian:12.5	https://ftp.ebi.ac.uk/pub/databases/spot/pgs/scores/PGS001802/ScoringFiles/PGS001802.txt.gz
PGS001758	GBE_INI25541	WA MD in tract uncinate fasciculus (R)	0.00340046	0.00411425	0.408515	8.67e-05	0.00743919	0.990704	0.000326563	0.0112207	0.976782	0.08374	0.0317125	0.00827588	brain volume measurement|neuroimaging measurement	EFO_0006930|EFO_0004346	snpnet		1033	PGP000244	35324888	10.1371/journal.pgen.1010105		European:100	European:40|African:20|East Asian:20|South Asian:20	https://ftp.ebi.ac.uk/pub/databases/spot/pgs/scores/PGS001758/ScoringFiles/PGS001758.txt.gz
PGS000252	IL-6	Interleukin-6 (IL-6) serum levels	0.00337803	0.00410892	0.411008	-0.00425915	0.00739606	0.564705	-0.00257899	0.0116451	0.82473	0.0019156	0.03289	0.953555	blood protein measurement	EFO_0007937	LDpred	HapMap3 SNPs with MAF >0.05, HWE P>1e-05, imputation quality>0.95, fraction of causal markers 0.003.	552426	PGP000089	33067605	10.1038/s42255-020-00287-2		European:100	European:100	https://ftp.ebi.ac.uk/pub/databases/spot/pgs/scores/PGS000252/ScoringFiles/PGS000252.txt.gz
PGS002737	PRS72	Endometrial cancer	0.00338991	0.00413006	0.411766	0.00542858	0.00742971	0.464988	0.0153481	0.0112602	0.172869	0.0199339	0.0322861	0.536961	endometrial carcinoma	EFO_1001512	Genome-wide significant variants	p<1E-05, r2<0.2	72	PGP000344	35704044	10.1016/j.gim.2022.05.014	Not Reported:100	European:100	European:100	https://ftp.ebi.ac.uk/pub/databases/spot/pgs/scores/PGS002737/ScoringFiles/PGS002737.txt.gz
PGS002617	bp_SYSTOLICadjMEDz.P+T.5e-08	Systolic Blood Pressure	0.00341953	0.00416911	0.412098	0.0113414	0.00746758	0.128825	-0.00168564	0.0112544	0.880941	0.0209206	0.0319153	0.512144	systolic blood pressure	EFO_0006335	Pruning and Thresholding (P+T)	p < 5e-08	2060	PGP000332	35393596	10.1038/s41588-022-01036-9	European:100		African:25|East Asian:25|European:25|South Asian:25	https://ftp.ebi.ac.uk/pub/databases/spot/pgs/scores/PGS002617/ScoringFiles/PGS002617.txt.gz
PGS001448	GBE_INI25102	Mean FA in tapetum on FA skeleton (R)	0.00336039	0.0041137	0.413998	-0.00982235	0.00743311	0.186357	0.0177464	0.011367	0.118472	-0.0168097	0.0319817	0.599163	brain volume measurement|neuroimaging measurement	EFO_0006930|EFO_0004346	snpnet		1948	PGP000244	35324888	10.1371/journal.pgen.1010105		European:100	European:40|African:20|East Asian:20|South Asian:20	https://ftp.ebi.ac.uk/pub/databases/spot/pgs/scores/PGS001448/ScoringFiles/PGS001448.txt.gz
PGS001475	GBE_INI25362	Mean ICVF in posterior limb of internal capsule on FA skeleton (R)	-0.00335759	0.00411359	0.414376	0.000329576	0.00756105	0.965232	0.00641154	0.0116619	0.582465	-0.0427965	0.0322361	0.184311	brain volume measurement|neuroimaging measurement	EFO_0006930|EFO_0004346	snpnet		1957	PGP000244	35324888	10.1371/journal.pgen.1010105		European:100	European:40|African:20|East Asian:20|South Asian:20	https://ftp.ebi.ac.uk/pub/databases/spot/pgs/scores/PGS001475/ScoringFiles/PGS001475.txt.gz
PGS002234	PRS10_NMR	Nicotine metabolite ratio	-0.00334731	0.00410186	0.414474	-0.00365821	0.00740616	0.621348	-0.00322145	0.011177	0.773178	0.0215911	0.0325305	0.50687	nicotine metabolite ratio	EFO_0007794	PRSice	P < 5e-8, r^2 < 0.10, minor allele frequency filter = 0.02	10	PGP000266	30442082	10.2217/pgs-2018-0081	European:100		European:100	https://ftp.ebi.ac.uk/pub/databases/spot/pgs/scores/PGS002234/ScoringFiles/PGS002234.txt.gz
PGS001556	GBE_INI25845	Volume of grey matter in Cuneal Cortex (R)	-0.00334396	0.00410705	0.415531	-0.00426991	0.00753859	0.571118	0.000456561	0.0112478	0.967622	-0.0146765	0.0326096	0.652661	grey matter volume measurement|neuroimaging measurement	EFO_0005420|EFO_0004346	snpnet		930	PGP000244	35324888	10.1371/journal.pgen.1010105		European:100	European:40|African:20|East Asian:20|South Asian:20	https://ftp.ebi.ac.uk/pub/databases/spot/pgs/scores/PGS001556/ScoringFiles/PGS001556.txt.gz
PGS002252	PRS_CRC	Colorectal cancer	0.00335299	0.00412608	0.416428	-0.00306885	0.0074071	0.678646	-0.00835184	0.0112653	0.458464	0.0435601	0.0331206	0.188445	colorectal cancer	EFO_0005842	Genome-wide significant variants	p < 5E-08	141	PGP000279	35026030	10.1093/jnci/djac003	European:80.5|East Asian:18.5|African:1		European:100	https://ftp.ebi.ac.uk/pub/databases/spot/pgs/scores/PGS002252/ScoringFiles/PGS002252.txt.gz
PGS001365	GBE_INI5134	6mm strong meridian (L)	-0.00334119	0.00411417	0.416724	-0.00230344	0.00743159	0.756597	0.00243108	0.0111993	0.82815	-0.00295789	0.0333125	0.929247	eye measurement	EFO_0004731	snpnet		8504	PGP000244	35324888	10.1371/journal.pgen.1010105		European:100	European:40|African:20|East Asian:20|South Asian:20	https://ftp.ebi.ac.uk/pub/databases/spot/pgs/scores/PGS001365/ScoringFiles/PGS001365.txt.gz
PGS000659	PRS-TG	Triglycerides	-0.00333922	0.00411567	0.417168	-0.0011376	0.00742501	0.878231	0.00678203	0.0116144	0.559267	-0.0521666	0.0328781	0.112587	triglyceride measurement	EFO_0004530	LD-pruning and p-value thresholding	r2 = 0.2 and p = 5.0E-08	142	PGP000121	33608049	10.1186/s13073-021-00831-z	East Asian:100	East Asian:100	East Asian:100	https://ftp.ebi.ac.uk/pub/databases/spot/pgs/scores/PGS000659/ScoringFiles/PGS000659.txt.gz
PGS001753	GBE_INI25530	WA MD in tract inferior longitudinal fasciculus (R)	0.00332935	0.00411339	0.418289	0.00363226	0.00745728	0.626205	-0.00687967	0.0113265	0.543589	0.0791866	0.0318699	0.0129668	brain volume measurement|neuroimaging measurement	EFO_0006930|EFO_0004346	snpnet		975	PGP000244	35324888	10.1371/journal.pgen.1010105		European:100	European:40|African:20|East Asian:20|South Asian:20	https://ftp.ebi.ac.uk/pub/databases/spot/pgs/scores/PGS001753/ScoringFiles/PGS001753.txt.gz
PGS002023	portability-ldpred2_242	Thyrotoxicosis with or without goiter	-0.00334187	0.0041302	0.418441	-0.0155985	0.00741383	0.0353812	-0.00570465	0.0112339	0.611588	0.00277743	0.0336657	0.934249	Thyrotoxicosis	EFO_0009190	LDpred2 (bigsnpr)	LDpred2-auto using HapMap3 variants	279385	PGP000263	34995502	10.1016/j.ajhg.2021.11.008		European:100	European:37.5|African:25|East Asian:12.5|Greater Middle Eastern:12.5|South Asian:12.5	https://ftp.ebi.ac.uk/pub/databases/spot/pgs/scores/PGS002023/ScoringFiles/PGS002023.txt.gz
PGS000640	PRSWEB_PHECODE201_UKBB-SAIGE-HRC-X201_LASSOSUM_MGI_20200608	Hodgkin's disease	0.00331646	0.0041114	0.419869	-0.00133965	0.00743675	0.857043	0.016963	0.0112969	0.133212	-0.0247004	0.0321732	0.442647	Hodgkins lymphoma	EFO_0000183	Lassosum	s=0.9;Lambda=0.02976	1119335	PGP000118	32991828	10.1016/j.ajhg.2020.08.025	European:100	European:100	European:100	https://ftp.ebi.ac.uk/pub/databases/spot/pgs/scores/PGS000640/ScoringFiles/PGS000640.txt.gz
PGS000059	CHD46	Coronary heart disease	-0.00331626	0.00411456	0.420254	-0.00601343	0.0074554	0.419904	-0.00501651	0.0113662	0.658958	-0.0277125	0.0321854	0.389223	coronary artery disease	EFO_0001645	Literature-derived SNP selection		46	PGP000044	30354305	10.1161/CIRCGEN.118.002324	European:51.4|Multi-ancestry (including European):36|South Asian:7.5|East Asian:3.4|Hispanic or Latin American:0.8|African:0.6|Greater Middle Eastern:0.4		European:100	https://ftp.ebi.ac.uk/pub/databases/spot/pgs/scores/PGS000059/ScoringFiles/PGS000059.txt.gz
PGS001367	GBE_INI5097	6mm weak meridian (L)	-0.00328787	0.00410966	0.42369	-0.00294142	0.0074108	0.691434	-0.00722109	0.0111884	0.518661	0.00112636	0.0331456	0.972891	eye measurement	EFO_0004731	snpnet		8580	PGP000244	35324888	10.1371/journal.pgen.1010105		European:100	European:40|African:20|East Asian:20|South Asian:20	https://ftp.ebi.ac.uk/pub/databases/spot/pgs/scores/PGS001367/ScoringFiles/PGS001367.txt.gz
PGS000879	PRS146_IOP	Intraocular pressure	-0.00327749	0.00410758	0.424921	-0.00224252	0.00743297	0.762881	0.0184857	0.0113096	0.10215	-0.0133775	0.0323727	0.679435	intraocular pressure measurement	EFO_0004695	LD-clumped GWAS-significant SNPs	P<5e-8, r^2 = 0.1	146	PGP000225	32081492	10.1016/j.ophtha.2019.12.025	European:100		European:100	https://ftp.ebi.ac.uk/pub/databases/spot/pgs/scores/PGS000879/ScoringFiles/PGS000879.txt.gz
PGS000276	PlGF	Placenta growth factor (PlGF) serum levels	0.0035123	0.00440909	0.425681	-0.0122127	0.00799108	0.12644	-0.00196664	0.012147	0.871382	-0.0251485	0.0320426	0.432545	blood protein measurement	EFO_0007937	LDpred	HapMap3 SNPs with MAF >0.05, HWE P>1e-05, imputation quality>0.95, fraction of causal markers 0.01.	552275	PGP000089	33067605	10.1038/s42255-020-00287-2		European:100	European:100	https://ftp.ebi.ac.uk/pub/databases/spot/pgs/scores/PGS000276/ScoringFiles/PGS000276.txt.gz
PGS000692	snpnet.Phosphate	Phosphate [mmol/L]	-0.00325751	0.0041096	0.427977	0.00913239	0.00746885	0.221431	0.00971961	0.0114108	0.394331	0.0277695	0.0321365	0.387525	phosphate measurement	EFO_0010968	snpnet	1,080,968 variants as input (directly genotyped variants, imputed HLA allelotypes, and CNVs)	12448	PGP000128	33462484	10.1038/s41588-020-00757-z		European:100	European:45.5|African:18.2|East Asian:18.2|South Asian:18.2	https://ftp.ebi.ac.uk/pub/databases/spot/pgs/scores/PGS000692/ScoringFiles/PGS000692.txt.gz
PGS001416	GBE_INI25072	Mean FA in anterior limb of internal capsule on FA skeleton (R)	0.00326524	0.00412472	0.428578	-0.000310107	0.00742481	0.966685	0.0107377	0.0112542	0.340033	0.00154132	0.0319003	0.961464	brain volume measurement|neuroimaging measurement	EFO_0006930|EFO_0004346	snpnet		1280	PGP000244	35324888	10.1371/journal.pgen.1010105		European:100	European:40|African:20|East Asian:20|South Asian:20	https://ftp.ebi.ac.uk/pub/databases/spot/pgs/scores/PGS001416/ScoringFiles/PGS001416.txt.gz
PGS000294	VEGF-A	Vascular endothelial growth factor A (VEGF-A) serum levels	0.00336885	0.0042829	0.431526	-0.00548882	0.00784412	0.484092	0.0134607	0.0117419	0.251638	-0.0557498	0.0350592	0.111799	blood protein measurement	EFO_0007937	LDpred	HapMap3 SNPs with MAF >0.05, HWE P>1e-05, imputation quality>0.95, fraction of causal markers 0.3.	552070	PGP000089	33067605	10.1038/s42255-020-00287-2		European:100	European:100	https://ftp.ebi.ac.uk/pub/databases/spot/pgs/scores/PGS000294/ScoringFiles/PGS000294.txt.gz
PGS002498	biochemistry_Glucose.P+T.0.01	Glucose	0.0037456	0.00476392	0.431725	-0.0153657	0.0096142	0.109992	-0.0244604	0.0282517	0.386598	0.00959283	0.0327214	0.769394	glucose measurement	EFO_0004468	Pruning and Thresholding (P+T)	p < 0.01	95023	PGP000332	35393596	10.1038/s41588-022-01036-9	European:100		African:25|East Asian:25|European:25|South Asian:25	https://ftp.ebi.ac.uk/pub/databases/spot/pgs/scores/PGS002498/ScoringFiles/PGS002498.txt.gz
PGS000124	IOP_AS	Intraocular pressure	0.00322785	0.0041115	0.432407	0.00325617	0.00749328	0.663893	0.0197813	0.0112881	0.079705	0.0182914	0.0323094	0.571303	intraocular pressure measurement	EFO_0004695	Genome-wide significant variants		103	PGP000061	30054594	10.1038/s41588-018-0176-y	European:100		European:100	https://ftp.ebi.ac.uk/pub/databases/spot/pgs/scores/PGS000124/ScoringFiles/PGS000124.txt.gz
PGS000396	PRSWEB_PHECODE165.1_UKBB-SAIGE-HRC-X165.1_PT_MGI_20200608	Cancer of bronchus; lung	0.00322428	0.00410727	0.432443	-0.0111549	0.00740949	0.132197	-0.0225114	0.0111975	0.0443887	0.010444	0.0321938	0.745626	bronchus cancer|lung cancer|tracheal cancer	MONDO_0001672|MONDO_0008903|MONDO_0001407	Pruning and Thresholding (P+T)	LD Clumping (MAF >= 1%, r^2 <= 0.1) & P<=3.16e-05	75	PGP000118	32991828	10.1016/j.ajhg.2020.08.025	European:100	European:100	European:100	https://ftp.ebi.ac.uk/pub/databases/spot/pgs/scores/PGS000396/ScoringFiles/PGS000396.txt.gz
PGS001463	GBE_INI25383	Mean ICVF in fornix cres+stria terminalis on FA skeleton (L)	0.00322576	0.00411403	0.432989	-0.000159274	0.00750096	0.983059	0.028265	0.0113424	0.0127032	-0.0510926	0.031681	0.106805	brain volume measurement|neuroimaging measurement	EFO_0006930|EFO_0004346	snpnet		1353	PGP000244	35324888	10.1371/journal.pgen.1010105		European:100	European:40|African:20|East Asian:20|South Asian:20	https://ftp.ebi.ac.uk/pub/databases/spot/pgs/scores/PGS001463/ScoringFiles/PGS001463.txt.gz
PGS002015	portability-ldpred2_174.1	Breast cancer [female]	0.00322187	0.00411405	0.433547	-0.00569505	0.00747822	0.446328	-0.00418216	0.0114073	0.713901	-0.00361852	0.0321374	0.910351	breast carcinoma	EFO_0000305	LDpred2 (bigsnpr)	LDpred2-auto using HapMap3 variants	488608	PGP000263	34995502	10.1016/j.ajhg.2021.11.008		European:100	European:37.5|African:25|East Asian:12.5|Greater Middle Eastern:12.5|South Asian:12.5	https://ftp.ebi.ac.uk/pub/databases/spot/pgs/scores/PGS002015/ScoringFiles/PGS002015.txt.gz
PGS002248	PRSice_asthma	Childhood asthma	0.00321714	0.00411225	0.434021	-0.00113622	0.00746518	0.879027	0.00946351	0.0111929	0.397836	-0.0100402	0.0320549	0.754115	childhood onset asthma	MONDO_0005405	PRSice (C+T)	r2<0.1	105	PGP000275	35055391	10.3390/jpm12010075	European:100	European:100	European:100	https://ftp.ebi.ac.uk/pub/databases/spot/pgs/scores/PGS002248/ScoringFiles/PGS002248.txt.gz
PGS000799	GRSw_TAGC	Asthma	-0.0032099	0.00410868	0.434656	-0.0121093	0.00742908	0.103104	0.00162241	0.0113082	0.885918	-0.00745156	0.0324844	0.818566	asthma	MONDO_0004979	Genome-wide significant variants	P < 5e-8	22	PGP000189	31145937	10.1016/j.jaci.2019.05.017	European:87.4|East Asian:6.1|Multi-ancestry (excluding European):4.8|Hispanic or Latin American:1.6		European:100	https://ftp.ebi.ac.uk/pub/databases/spot/pgs/scores/PGS000799/ScoringFiles/PGS000799.txt.gz
PGS000475	PRSWEB_PHECODE174.1_20001-1002_LASSOSUM_MGI_20200608	Breast cancer (female)	0.00319865	0.00410359	0.435699	-0.0111422	0.00741543	0.132952	-0.00987967	0.011277	0.380982	0.0295687	0.0321202	0.357279	breast carcinoma	EFO_0000305	Lassosum	s=0.5;Lambda=0.01438	30041	PGP000118	32991828	10.1016/j.ajhg.2020.08.025	European:100	European:100	European:100	https://ftp.ebi.ac.uk/pub/databases/spot/pgs/scores/PGS000475/ScoringFiles/PGS000475.txt.gz
PGS002666	bp_SYSTOLICadjMEDz.PolyFun-pred	Systolic Blood Pressure	-0.00321346	0.00412624	0.436106	0.000352199	0.00742871	0.962186	0.0138428	0.0112446	0.218299	0.0295757	0.0320028	0.355404	systolic blood pressure	EFO_0006335	PolyFun-pred		548088	PGP000332	35393596	10.1038/s41588-022-01036-9	European:100		African:25|East Asian:25|European:25|South Asian:25	https://ftp.ebi.ac.uk/pub/databases/spot/pgs/scores/PGS002666/ScoringFiles/PGS002666.txt.gz
PGS002423	disease_THYROID_ANY_SELF_REP.P+T.0.0001	Thyroid (self-reported conditions)	0.00318271	0.00409089	0.436569	0.00143967	0.00777244	0.85305	0.00906583	0.0148503	0.541542	-0.0435723	0.0330867	0.187868	thyroid disease	EFO_1000627	Pruning and Thresholding (P+T)	p < 0.0001	4483	PGP000332	35393596	10.1038/s41588-022-01036-9	European:100		African:25|East Asian:25|European:25|South Asian:25	https://ftp.ebi.ac.uk/pub/databases/spot/pgs/scores/PGS002423/ScoringFiles/PGS002423.txt.gz
PGS002642	blood_EOSINOPHIL_COUNT.PolyFun-pred	Eosinophil count	0.00323301	0.00415676	0.436703	0.0183723	0.00744346	0.0135776	0.00644458	0.0113315	0.56954	-0.0156307	0.0329885	0.635627	eosinophil count	EFO_0004842	PolyFun-pred		346331	PGP000332	35393596	10.1038/s41588-022-01036-9	European:100		African:25|East Asian:25|European:25|South Asian:25	https://ftp.ebi.ac.uk/pub/databases/spot/pgs/scores/PGS002642/ScoringFiles/PGS002642.txt.gz
PGS000069	PRS_sEOC	Serous epithelial ovarian cancer	0.00319618	0.00411017	0.436788	-0.000625899	0.00743605	0.932921	-0.00726217	0.0117463	0.53641	0.0320921	0.0324137	0.322135	ovarian serous carcinoma	EFO_1001516	Genome-wide significant variants	P < 5x10-8 in GWAS for any type of EOC	15	PGP000048	29730597	10.1136/jmedgenet-2018-105313	European:100		European:100	https://ftp.ebi.ac.uk/pub/databases/spot/pgs/scores/PGS000069/ScoringFiles/PGS000069.txt.gz
PGS002710	disease_PSORIASIS.SBayesR	Psoriasis	0.00319744	0.00411304	0.436928	-0.00272172	0.00742176	0.713827	0.00557836	0.0112044	0.618576	-0.0259578	0.0323969	0.42299	psoriasis	EFO_0000676	SBayesR		566839	PGP000332	35393596	10.1038/s41588-022-01036-9	European:100		African:25|East Asian:25|European:25|South Asian:25	https://ftp.ebi.ac.uk/pub/databases/spot/pgs/scores/PGS002710/ScoringFiles/PGS002710.txt.gz
PGS001134	GBE_INI4080	Systolic BP (AR)	0.00321531	0.00413897	0.437254	-0.00261459	0.00756149	0.72951	0.0149924	0.011474	0.191337	-0.0107278	0.0323926	0.740507	systolic blood pressure	EFO_0006335	snpnet		15481	PGP000244	35324888	10.1371/journal.pgen.1010105		European:100	European:40|African:20|East Asian:20|South Asian:20	https://ftp.ebi.ac.uk/pub/databases/spot/pgs/scores/PGS001134/ScoringFiles/PGS001134.txt.gz
PGS000409	PRSWEB_PHECODE172.1_20001-1059_PRS-CS_MGI_20200608	Melanomas of skin (diagnosis or history)	0.0032087	0.00413488	0.437745	0.00490547	0.00741846	0.508451	0.00695062	0.0113045	0.53865	-0.0622158	0.0323557	0.0544962	melanoma	EFO_0000756	PRS-CS	Parameters = auto; LD reference (eur)	1111490	PGP000118	32991828	10.1016/j.ajhg.2020.08.025	European:100	European:100	European:100	https://ftp.ebi.ac.uk/pub/databases/spot/pgs/scores/PGS000409/ScoringFiles/PGS000409.txt.gz
PGS000509	PRSWEB_PHECODE174.1_Onco-iCOGS-Overall-BRCA_PT_MGI_20200608	Breast cancer (female)	0.0032164	0.00414674	0.437958	-0.0114319	0.00763517	0.134324	-0.0128186	0.0114793	0.264134	0.0207774	0.0322481	0.519383	breast carcinoma	EFO_0000305	Pruning and Thresholding (P+T)	LD Clumping (MAF >= 1%, r^2 <= 0.1) & P<=0.000398	3038	PGP000118	32991828	10.1016/j.ajhg.2020.08.025	European:100	European:100	European:100	https://ftp.ebi.ac.uk/pub/databases/spot/pgs/scores/PGS000509/ScoringFiles/PGS000509.txt.gz
PGS002184	portability-ldpred2_log_mean_carotid_IMT	Mean carotid IMT (intima-medial thickness) at 120/150/210/240 degrees	0.00316995	0.00410295	0.439758	-0.00574372	0.00740848	0.438169	0.0122824	0.011818	0.298666	0.00237167	0.0329646	0.942645	carotid artery intima media thickness	EFO_0007117	LDpred2 (bigsnpr)	LDpred2-auto using HapMap3 variants	734561	PGP000263	34995502	10.1016/j.ajhg.2021.11.008		European:100	European:37.5|African:25|East Asian:12.5|Greater Middle Eastern:12.5|South Asian:12.5	https://ftp.ebi.ac.uk/pub/databases/spot/pgs/scores/PGS002184/ScoringFiles/PGS002184.txt.gz
PGS002531	disease_AID_ALL.P+T.1e-06	Autoimmune disease	0.00358204	0.00464567	0.440677	0.000329375	0.00743621	0.964671	0.00049516	0.0113211	0.965113	0.0120836	0.0323173	0.708476	autoimmune disease	EFO_0005140	Pruning and Thresholding (P+T)	p < 1e-06	382	PGP000332	35393596	10.1038/s41588-022-01036-9	European:100		African:25|East Asian:25|European:25|South Asian:25	https://ftp.ebi.ac.uk/pub/databases/spot/pgs/scores/PGS002531/ScoringFiles/PGS002531.txt.gz
PGS000377	PRSWEB_PHECODE153.2_C18_LASSOSUM_MGI_20200608	Colon cancer	-0.00316795	0.00411102	0.440943	-0.00983916	0.00748332	0.188573	-0.0189146	0.0112016	0.0913045	-0.00354444	0.0325124	0.913188	colon carcinoma	EFO_1001950	Lassosum	s=1;Lambda=0.001	5740814	PGP000118	32991828	10.1016/j.ajhg.2020.08.025	European:100	European:100	European:100	https://ftp.ebi.ac.uk/pub/databases/spot/pgs/scores/PGS000377/ScoringFiles/PGS000377.txt.gz
PGS001836	portability-PLR_365	Glaucoma	0.00316151	0.00410988	0.441747	-0.00523608	0.00748114	0.483987	0.0225298	0.0111955	0.0441778	-0.00695919	0.0332461	0.834196	glaucoma	EFO_0000516	Penalized regression (bigstatsr)	HapMap3 variants	7052	PGP000263	34995502	10.1016/j.ajhg.2021.11.008		European:100	European:37.5|African:25|East Asian:12.5|Greater Middle Eastern:12.5|South Asian:12.5	https://ftp.ebi.ac.uk/pub/databases/spot/pgs/scores/PGS001836/ScoringFiles/PGS001836.txt.gz
PGS000179	mpv	Mean platelet volume	0.00316018	0.00411567	0.442581	-0.00344703	0.00739894	0.641301	-0.00105796	0.0114131	0.926144	0.0217402	0.0324951	0.503476	mean platelet volume	EFO_0004584	Genome-wide significant variants	Conditionally independent GWAS associations	654	PGP000078	32888494	10.1016/j.cell.2020.08.008	European:100		European:66.7|Greater Middle Eastern:33.3	https://ftp.ebi.ac.uk/pub/databases/spot/pgs/scores/PGS000179/ScoringFiles/PGS000179.txt.gz
PGS001379	GBE_INI22427	Body surface area	-0.00316248	0.00412659	0.443459	0.00374683	0.00753628	0.619068	-0.00637938	0.0114562	0.577632	-0.0173017	0.0321522	0.590495	anthropometric measurement	EFO_0004302	snpnet		850	PGP000244	35324888	10.1371/journal.pgen.1010105		European:100	European:40|African:20|East Asian:20|South Asian:20	https://ftp.ebi.ac.uk/pub/databases/spot/pgs/scores/PGS001379/ScoringFiles/PGS001379.txt.gz
PGS001446	GBE_INI25096	Mean FA in superior longitudinal fasciculus on FA skeleton (R)	-0.00314465	0.00410778	0.443953	-0.000179255	0.00745636	0.98082	-0.00395311	0.0112872	0.726167	-0.0338914	0.0322785	0.293733	brain volume measurement|neuroimaging measurement	EFO_0006930|EFO_0004346	snpnet		1463	PGP000244	35324888	10.1371/journal.pgen.1010105		European:100	European:40|African:20|East Asian:20|South Asian:20	https://ftp.ebi.ac.uk/pub/databases/spot/pgs/scores/PGS001446/ScoringFiles/PGS001446.txt.gz
PGS000936	GBE_HC269	High cholesterol	-0.00314472	0.00411209	0.44442	-0.003692	0.00746166	0.620744	0.00747346	0.0118782	0.529234	0.0844662	0.0320398	0.00838192	Hypercholesterolemia	HP_0003124	snpnet		5987	PGP000244	35324888	10.1371/journal.pgen.1010105		European:100	European:40|African:20|East Asian:20|South Asian:20	https://ftp.ebi.ac.uk/pub/databases/spot/pgs/scores/PGS000936/ScoringFiles/PGS000936.txt.gz
PGS001043	GBE_HC55	Hyperthyroidism, thyrotoxicosis	-0.00317371	0.00415212	0.444653	-0.0110435	0.00741467	0.13638	-0.00155861	0.0112325	0.88964	0.0401586	0.0323797	0.214887	Hyperthyroidism|Thyrotoxicosis	EFO_0009189|EFO_0009190	snpnet		69	PGP000244	35324888	10.1371/journal.pgen.1010105		European:100	European:40|African:20|East Asian:20|South Asian:20	https://ftp.ebi.ac.uk/pub/databases/spot/pgs/scores/PGS001043/ScoringFiles/PGS001043.txt.gz
PGS001733	GBE_INI25628	WA L3 in tract cingulate gyrus part of cingulum (R)	-0.0031396	0.00411036	0.444971	-0.00508632	0.00743506	0.493913	-0.00988766	0.0112834	0.380867	0.0179271	0.0325639	0.581962	brain volume measurement|neuroimaging measurement	EFO_0006930|EFO_0004346	snpnet		1080	PGP000244	35324888	10.1371/journal.pgen.1010105		European:100	European:40|African:20|East Asian:20|South Asian:20	https://ftp.ebi.ac.uk/pub/databases/spot/pgs/scores/PGS001733/ScoringFiles/PGS001733.txt.gz
PGS001546	GBE_INI25888	Volume of grey matter in Amygdala (L)	-0.00315128	0.0041353	0.446034	0.00407549	0.0075183	0.587766	-0.00348262	0.0115457	0.762927	-0.00111132	0.0327316	0.972915	grey matter volume measurement|neuroimaging measurement	EFO_0005420|EFO_0004346	snpnet		115	PGP000244	35324888	10.1371/journal.pgen.1010105		European:100	European:40|African:20|East Asian:20|South Asian:20	https://ftp.ebi.ac.uk/pub/databases/spot/pgs/scores/PGS001546/ScoringFiles/PGS001546.txt.gz
PGS000967	GBE_HC1221	Coxarthrosis [arthrosis of hip] (time-to-event)	-0.00314013	0.00412114	0.446087	0.00538313	0.00754303	0.47544	-0.0118494	0.0115413	0.304561	0.0161134	0.0321956	0.616733	osteoarthritis, hip	EFO_1000786	snpnet		634	PGP000244	35324888	10.1371/journal.pgen.1010105		European:100	European:40|African:20|East Asian:20|South Asian:20	https://ftp.ebi.ac.uk/pub/databases/spot/pgs/scores/PGS000967/ScoringFiles/PGS000967.txt.gz
PGS001794	1kgeur_gbmi_leaveUKBBout_ThC_pst_eff_a1_b0.5_phiauto	Thyroid cancer	-0.00313224	0.00411186	0.446205	-0.0118505	0.00745198	0.111779	0.00606711	0.0111864	0.587569	-0.0414862	0.0322023	0.197642	thyroid carcinoma	EFO_0002892	PRS-CS-auto	effective sample size and other defualt parameters	911462	PGP000262		10.1101/2021.11.18.21266545	European:76.6|East Asian:21.2|African:1.2|Additional Diverse Ancestries:0.9		European:100	https://ftp.ebi.ac.uk/pub/databases/spot/pgs/scores/PGS001794/ScoringFiles/PGS001794.txt.gz
PGS001490	GBE_INI25391	Mean ICVF in tapetum on FA skeleton (L)	0.00313126	0.00411226	0.446391	0.00450785	0.0074363	0.544386	0.0111742	0.0111455	0.316069	-0.0854447	0.0322712	0.00810393	brain volume measurement|neuroimaging measurement	EFO_0006930|EFO_0004346	snpnet		1117	PGP000244	35324888	10.1371/journal.pgen.1010105		European:100	European:40|African:20|East Asian:20|South Asian:20	https://ftp.ebi.ac.uk/pub/databases/spot/pgs/scores/PGS001490/ScoringFiles/PGS001490.txt.gz
PGS000166	eo_p	Eosinophil percentage of white cells	-0.00315655	0.0041482	0.446689	0.00778636	0.00746355	0.296832	0.000363963	0.0112744	0.974247	-0.0332573	0.0324281	0.305093	eosinophil percentage of leukocytes	EFO_0007991	Genome-wide significant variants	Conditionally independent GWAS associations	571	PGP000078	32888494	10.1016/j.cell.2020.08.008	European:100		European:100	https://ftp.ebi.ac.uk/pub/databases/spot/pgs/scores/PGS000166/ScoringFiles/PGS000166.txt.gz
PGS001277	GBE_HC203	PE +/- DVT	-0.00313569	0.00412129	0.446745	0.00176453	0.00739454	0.811396	-0.0124271	0.0112676	0.27007	-0.0659312	0.0326745	0.0436107	pulmonary embolism|deep vein thrombosis	EFO_0003827|EFO_0003907	snpnet		96	PGP000244	35324888	10.1371/journal.pgen.1010105		European:100	European:40|African:20|East Asian:20|South Asian:20	https://ftp.ebi.ac.uk/pub/databases/spot/pgs/scores/PGS001277/ScoringFiles/PGS001277.txt.gz
PGS001078	GBE_INI30190	Monocyte %	-0.00313567	0.00412781	0.447466	0.013249	0.00752815	0.0784208	0.00129087	0.0113848	0.909726	0.00528142	0.0324426	0.870681	monocyte percentage of leukocytes	EFO_0007989	snpnet		8762	PGP000244	35324888	10.1371/journal.pgen.1010105		European:100	European:40|African:20|East Asian:20|South Asian:20	https://ftp.ebi.ac.uk/pub/databases/spot/pgs/scores/PGS001078/ScoringFiles/PGS001078.txt.gz
PGS002572	biochemistry_Triglycerides.P+T.1e-06	Triglycerides	0.00311965	0.00411837	0.448752	-0.00463236	0.00748758	0.536133	0.00566764	0.0114267	0.619894	-0.00466251	0.0330368	0.887767	triglyceride measurement	EFO_0004530	Pruning and Thresholding (P+T)	p < 1e-06	3917	PGP000332	35393596	10.1038/s41588-022-01036-9	European:100		African:25|East Asian:25|European:25|South Asian:25	https://ftp.ebi.ac.uk/pub/databases/spot/pgs/scores/PGS002572/ScoringFiles/PGS002572.txt.gz
PGS000483	PRSWEB_PHECODE174.1_C50_LASSOSUM_MGI_20200608	Breast cancer (female)	0.00311457	0.00411485	0.449104	-0.0105132	0.00754973	0.163762	-0.00108786	0.0113385	0.923566	0.0162167	0.0325833	0.618696	breast carcinoma	EFO_0000305	Lassosum	s=0.5;Lambda=0.01833	4047	PGP000118	32991828	10.1016/j.ajhg.2020.08.025	European:100	European:100	European:100	https://ftp.ebi.ac.uk/pub/databases/spot/pgs/scores/PGS000483/ScoringFiles/PGS000483.txt.gz
PGS001879	portability-PLR_727.4	Ganglion and cyst of synovium, tendon, and bursa	-0.00310537	0.00410429	0.449281	0.00889489	0.00742327	0.230822	0.0110437	0.0112618	0.326771	-0.0235497	0.0325322	0.469134	ganglion or cyst of synovium/tendon/bursa	MONDO_0004874	Penalized regression (bigstatsr)	HapMap3 variants	210	PGP000263	34995502	10.1016/j.ajhg.2021.11.008		European:100	European:37.5|African:25|East Asian:12.5|Greater Middle Eastern:12.5|South Asian:12.5	https://ftp.ebi.ac.uk/pub/databases/spot/pgs/scores/PGS001879/ScoringFiles/PGS001879.txt.gz
PGS002705	blood_MEAN_CORPUSCULAR_HEMOGLOBIN.SBayesR	Mean Corpuscular Hemoglobin	-0.0030908	0.00410093	0.451039	0.000139094	0.00744405	0.985092	-0.00457022	0.0112301	0.684036	0.00900154	0.0342556	0.792724	mean corpuscular hemoglobin	EFO_0004527	SBayesR		979778	PGP000332	35393596	10.1038/s41588-022-01036-9	European:100		African:25|East Asian:25|European:25|South Asian:25	https://ftp.ebi.ac.uk/pub/databases/spot/pgs/scores/PGS002705/ScoringFiles/PGS002705.txt.gz
PGS000048	OCPRS_Overall	Ovarian cancer	-0.00308986	0.00411039	0.45222	-0.00118304	0.00753735	0.875278	-0.00884416	0.011708	0.450014	-0.0166357	0.0322045	0.60546	ovarian carcinoma	EFO_0001075	Known susceptibility loci (genome-wide significant SNPs)	Most strongly associated variant from each asociated region (p<5x10-8)	17	PGP000033	28376175	10.1093/jnci/djw302	European:100		European:100	https://ftp.ebi.ac.uk/pub/databases/spot/pgs/scores/PGS000048/ScoringFiles/PGS000048.txt.gz
PGS000737	PRS_BrS	Brugada syndrome	-0.00308174	0.00410669	0.453002	0.000368637	0.00766632	0.961648	-0.0121667	0.0112768	0.280626	0.0245586	0.0326975	0.452601	Brugada syndrome	MONDO_0015263	Genome-wide significant variants		3	PGP000144	31504448	10.1093/eurheartj/ehz435	European:100		European:100	https://ftp.ebi.ac.uk/pub/databases/spot/pgs/scores/PGS000737/ScoringFiles/PGS000737.txt.gz
PGS002533	body_BALDING1.P+T.1e-06	Balding Type 1	0.00307433	0.00410681	0.454103	0.00290648	0.00743876	0.696004	0.00984093	0.0114449	0.389872	-0.0140051	0.0325339	0.666849	balding measurement	EFO_0007825	Pruning and Thresholding (P+T)	p < 1e-06	2899	PGP000332	35393596	10.1038/s41588-022-01036-9	European:100		African:25|East Asian:25|European:25|South Asian:25	https://ftp.ebi.ac.uk/pub/databases/spot/pgs/scores/PGS002533/ScoringFiles/PGS002533.txt.gz
PGS001669	GBE_INI25660	WA ICVF in tract forceps major	-0.0030774	0.00411309	0.454342	-0.00931991	0.00744876	0.21086	0.0131176	0.0112705	0.244468	-0.0532005	0.0323566	0.100137	brain volume measurement|neuroimaging measurement	EFO_0006930|EFO_0004346	snpnet		1466	PGP000244	35324888	10.1371/journal.pgen.1010105		European:100	European:40|African:20|East Asian:20|South Asian:20	https://ftp.ebi.ac.uk/pub/databases/spot/pgs/scores/PGS001669/ScoringFiles/PGS001669.txt.gz
PGS001681	GBE_INI25670	WA ICVF in tract posterior thalamic radiation (R)	0.00307779	0.00411642	0.45465	-0.00393847	0.00750896	0.599928	0.0174864	0.0112188	0.119073	-0.069095	0.0319901	0.0307815	brain volume measurement|neuroimaging measurement	EFO_0006930|EFO_0004346	snpnet		1618	PGP000244	35324888	10.1371/journal.pgen.1010105		European:100	European:40|African:20|East Asian:20|South Asian:20	https://ftp.ebi.ac.uk/pub/databases/spot/pgs/scores/PGS001681/ScoringFiles/PGS001681.txt.gz
PGS001646	GBE_INI25491	WA FA in tract anterior thalamic radiation (R)	0.00307181	0.00411416	0.455278	-0.00285606	0.00744826	0.701384	0.00229881	0.0112044	0.837439	-0.000669061	0.0324251	0.983538	brain volume measurement|neuroimaging measurement	EFO_0006930|EFO_0004346	snpnet		726	PGP000244	35324888	10.1371/journal.pgen.1010105		European:100	European:40|African:20|East Asian:20|South Asian:20	https://ftp.ebi.ac.uk/pub/databases/spot/pgs/scores/PGS001646/ScoringFiles/PGS001646.txt.gz
