## Supplementary Tables 1-12 for "Genome-wide association study of dry eye disease reveals shared heritability with systemic comorbidities" (part 2 of 2)

### Sheet: Table S4 (continued)
Table S4. Polygenic score associations with dry eye disease. Polygenic scores from the PGS Catalog were calculated in MVP and associated with dry eye disease case-control status in each ancestry. Beta values for each ancestry represent the log-odds ratio associated with a standard deviation increase in the PGS. Summary statistics are sorted by p-value in the EUR population.
PGS001690	GBE_INI25707	WA ISOVF in tract anterior thalamic radiation (R)	0.00306842	0.00411277	0.455624	-0.00738247	0.00743712	0.320879	0.00721216	0.0112382	0.521033	-0.00436953	0.0330913	0.894949	brain volume measurement|neuroimaging measurement	EFO_0006930|EFO_0004346	snpnet		130	PGP000244	35324888	10.1371/journal.pgen.1010105		European:100	European:40|African:20|East Asian:20|South Asian:20	https://ftp.ebi.ac.uk/pub/databases/spot/pgs/scores/PGS001690/ScoringFiles/PGS001690.txt.gz
PGS000890	GLGC_2021_EAS_LDL_PRS_weights_PRS-CS	Low density lipoprotein (LDL) cholesterol	-0.00304367	0.00410864	0.458817	0.00601113	0.00763175	0.430903	-0.0128667	0.0118318	0.276831	0.0564997	0.0324542	0.0817008	low density lipoprotein cholesterol measurement	EFO_0004611	PRS-CS	1000Genomes reference panel	1029158	PGP000230	34887591	https://doi.org/10.1038/s41586-021-04064-3	East Asian:100		East Asian:42.9|African:14.3|Hispanic or Latin American:14.3|Additional Asian Ancestries:14.3|European:14.3	https://ftp.ebi.ac.uk/pub/databases/spot/pgs/scores/PGS000890/ScoringFiles/PGS000890.txt.gz
PGS001992	portability-PLR_more_evening	Morning/evening person (chronotype)	-0.0030256	0.00411225	0.461882	0.00532717	0.00750542	0.477843	-0.0119183	0.0112303	0.288571	0.0418652	0.0322288	0.193943	chronotype measurement	EFO_0008328	Penalized regression (bigstatsr)	HapMap3 variants	61542	PGP000263	34995502	10.1016/j.ajhg.2021.11.008		European:100	European:37.5|African:25|East Asian:12.5|Greater Middle Eastern:12.5|South Asian:12.5	https://ftp.ebi.ac.uk/pub/databases/spot/pgs/scores/PGS001992/ScoringFiles/PGS001992.txt.gz
PGS002563	disease_PSORIASIS.P+T.1e-06	Psoriasis	0.00309221	0.00420607	0.462232	-0.00925845	0.00766275	0.226954	0.0170873	0.0152122	0.261325	-0.0179213	0.0320868	0.576485	psoriasis	EFO_0000676	Pruning and Thresholding (P+T)	p < 1e-06	1348	PGP000332	35393596	10.1038/s41588-022-01036-9	European:100		African:25|East Asian:25|European:25|South Asian:25	https://ftp.ebi.ac.uk/pub/databases/spot/pgs/scores/PGS002563/ScoringFiles/PGS002563.txt.gz
PGS001487	GBE_INI25386	Mean ICVF in superior fronto-occipital fasciculus on FA skeleton (R)	0.00301176	0.00411436	0.464161	0.00438999	0.00748115	0.557333	0.0049537	0.0112259	0.659014	-0.00816728	0.0323739	0.800825	brain volume measurement|neuroimaging measurement	EFO_0006930|EFO_0004346	snpnet		703	PGP000244	35324888	10.1371/journal.pgen.1010105		European:100	European:40|African:20|East Asian:20|South Asian:20	https://ftp.ebi.ac.uk/pub/databases/spot/pgs/scores/PGS001487/ScoringFiles/PGS001487.txt.gz
PGS002087	portability-ldpred2_706.2	Sebaceous cyst	0.00300132	0.00410119	0.46428	0.00274729	0.00744155	0.711991	0.0101382	0.011273	0.368474	0.0349381	0.0317445	0.271069	Epidermal Inclusion Cyst	EFO_1000243	LDpred2 (bigsnpr)	LDpred2-auto using HapMap3 variants	206669	PGP000263	34995502	10.1016/j.ajhg.2021.11.008		European:100	European:37.5|African:25|East Asian:12.5|Greater Middle Eastern:12.5|South Asian:12.5	https://ftp.ebi.ac.uk/pub/databases/spot/pgs/scores/PGS002087/ScoringFiles/PGS002087.txt.gz
PGS001462	GBE_INI25376	Mean ICVF in external capsule on FA skeleton (R)	0.00300652	0.00411907	0.465449	0.00540468	0.00742921	0.466926	2.32e-05	0.0114306	0.998384	-0.0808199	0.0322187	0.0121253	brain volume measurement|neuroimaging measurement	EFO_0006930|EFO_0004346	snpnet		1316	PGP000244	35324888	10.1371/journal.pgen.1010105		European:100	European:40|African:20|East Asian:20|South Asian:20	https://ftp.ebi.ac.uk/pub/databases/spot/pgs/scores/PGS001462/ScoringFiles/PGS001462.txt.gz
PGS001658	GBE_INI25509	WA FA in tract superior longitudinal fasciculus (L)	-0.00299909	0.00411071	0.465647	0.00553552	0.00747769	0.459135	-0.00621274	0.011343	0.583886	-0.0422351	0.0326781	0.196198	brain volume measurement|neuroimaging measurement	EFO_0006930|EFO_0004346	snpnet		2671	PGP000244	35324888	10.1371/journal.pgen.1010105		European:100	European:40|African:20|East Asian:20|South Asian:20	https://ftp.ebi.ac.uk/pub/databases/spot/pgs/scores/PGS001658/ScoringFiles/PGS001658.txt.gz
PGS002568	bp_SYSTOLICadjMEDz.P+T.1e-06	Systolic Blood Pressure	0.00303248	0.00416407	0.466461	0.0114013	0.00745578	0.126217	0.00319451	0.0112436	0.77632	0.0283537	0.0319518	0.37487	systolic blood pressure	EFO_0006335	Pruning and Thresholding (P+T)	p < 1e-06	3510	PGP000332	35393596	10.1038/s41588-022-01036-9	European:100		African:25|East Asian:25|European:25|South Asian:25	https://ftp.ebi.ac.uk/pub/databases/spot/pgs/scores/PGS002568/ScoringFiles/PGS002568.txt.gz
PGS001808	portability-PLR_191.11	Cancer of brain	-0.00298678	0.00410487	0.466847	-0.00901289	0.00741481	0.224166	-0.0102178	0.0115381	0.375851	-0.049529	0.0324988	0.127503	brain cancer	MONDO_0001657	Penalized regression (bigstatsr)	HapMap3 variants	117	PGP000263	34995502	10.1016/j.ajhg.2021.11.008		European:100	European:42.9|African:28.6|East Asian:14.3|South Asian:14.3	https://ftp.ebi.ac.uk/pub/databases/spot/pgs/scores/PGS001808/ScoringFiles/PGS001808.txt.gz
PGS002412	blood_MEAN_PLATELET_VOL.P+T.0.0001	Mean Platelet Volume	0.00298778	0.00411333	0.467615	-0.00633507	0.00743232	0.39401	0.00184522	0.0113396	0.870736	0.00706337	0.0325294	0.828101	mean platelet volume	EFO_0004584	Pruning and Thresholding (P+T)	p < 0.0001	36285	PGP000332	35393596	10.1038/s41588-022-01036-9	European:100		African:25|East Asian:25|European:25|South Asian:25	https://ftp.ebi.ac.uk/pub/databases/spot/pgs/scores/PGS002412/ScoringFiles/PGS002412.txt.gz
PGS001428	GBE_INI25066	Mean FA in inferior cerebellar peduncle on FA skeleton (R)	-0.00299274	0.00412563	0.468205	0.00178047	0.00746018	0.811366	0.00744595	0.0112655	0.508645	-0.0255047	0.0325244	0.43294	brain volume measurement|neuroimaging measurement	EFO_0006930|EFO_0004346	snpnet		946	PGP000244	35324888	10.1371/journal.pgen.1010105		European:100	European:40|African:20|East Asian:20|South Asian:20	https://ftp.ebi.ac.uk/pub/databases/spot/pgs/scores/PGS001428/ScoringFiles/PGS001428.txt.gz
PGS002411	blood_MEAN_CORPUSCULAR_HEMOGLOBIN.P+T.0.0001	Mean Corpuscular Hemoglobin	-0.00297877	0.00410772	0.468352	-0.00194636	0.00741879	0.793048	-0.00296161	0.0112594	0.792523	-0.00949108	0.033868	0.779295	mean corpuscular hemoglobin	EFO_0004527	Pruning and Thresholding (P+T)	p < 0.0001	22349	PGP000332	35393596	10.1038/s41588-022-01036-9	European:100		African:25|East Asian:25|European:25|South Asian:25	https://ftp.ebi.ac.uk/pub/databases/spot/pgs/scores/PGS002411/ScoringFiles/PGS002411.txt.gz
PGS002513	blood_PLATELET_COUNT.P+T.0.01	Platelet count	-0.00300688	0.00414918	0.468642	-0.00954254	0.00747857	0.201961	0.00769295	0.0118197	0.515137	-0.0401051	0.0325656	0.218129	platelet count	EFO_0004309	Pruning and Thresholding (P+T)	p < 0.01	170052	PGP000332	35393596	10.1038/s41588-022-01036-9	European:100		African:25|East Asian:25|European:25|South Asian:25	https://ftp.ebi.ac.uk/pub/databases/spot/pgs/scores/PGS002513/ScoringFiles/PGS002513.txt.gz
PGS001970	portability-PLR_log_platelet_crit	Platelet crit	0.00300072	0.00414319	0.468909	0.00165592	0.00743516	0.823758	-0.00614621	0.0111973	0.583072	-0.0885722	0.031949	0.00556621	platelet crit	EFO_0007985	Penalized regression (bigstatsr)	HapMap3 variants	56402	PGP000263	34995502	10.1016/j.ajhg.2021.11.008		European:100	European:37.5|African:25|East Asian:12.5|Greater Middle Eastern:12.5|South Asian:12.5	https://ftp.ebi.ac.uk/pub/databases/spot/pgs/scores/PGS001970/ScoringFiles/PGS001970.txt.gz
PGS001280	GBE_HC943	PE (time-to-event)	-0.00298394	0.0041215	0.469069	0.00151808	0.00739499	0.837349	-0.0112107	0.0112877	0.320625	-0.0622314	0.0326786	0.0568647	pulmonary embolism	EFO_0003827	snpnet		88	PGP000244	35324888	10.1371/journal.pgen.1010105		European:100	European:40|African:20|East Asian:20|South Asian:20	https://ftp.ebi.ac.uk/pub/databases/spot/pgs/scores/PGS001280/ScoringFiles/PGS001280.txt.gz
PGS002735	PRS19	Endometrial cancer	0.00301712	0.00417015	0.46937	0.0175336	0.00743883	0.0184216	-0.00131324	0.0114468	0.908663	0.0534621	0.0324808	0.0997714	endometrial carcinoma	EFO_1001512	Genome-wide significant variants	p<1E-05, r2<0.2	19	PGP000344	35704044	10.1016/j.gim.2022.05.014	Not Reported:100	European:100	European:100	https://ftp.ebi.ac.uk/pub/databases/spot/pgs/scores/PGS002735/ScoringFiles/PGS002735.txt.gz
PGS001552	GBE_INI25841	Volume of grey matter in Cingulate Gyrus, posterior division (R)	-0.00299987	0.0041473	0.469477	-0.00266625	0.00750359	0.722342	-0.0108169	0.011358	0.340911	-0.00057171	0.0330028	0.986179	grey matter volume measurement|neuroimaging measurement	EFO_0005420|EFO_0004346	snpnet		652	PGP000244	35324888	10.1371/journal.pgen.1010105		European:100	European:40|African:20|East Asian:20|South Asian:20	https://ftp.ebi.ac.uk/pub/databases/spot/pgs/scores/PGS001552/ScoringFiles/PGS001552.txt.gz
PGS000800	GRSw_SHARE	Allergic disease	0.00299181	0.00413717	0.469586	-0.000335637	0.00744618	0.964047	0.0240982	0.011237	0.0319899	-0.0297156	0.0320616	0.354016	allergic disease	MONDO_0005271	Variants significantly associated with risk of allergic disease	P < 3e-8	133	PGP000189	31145937	10.1016/j.jaci.2019.05.017	European:100		European:100	https://ftp.ebi.ac.uk/pub/databases/spot/pgs/scores/PGS000800/ScoringFiles/PGS000800.txt.gz
PGS000815	GRS290_ALP	Alkaline phosphatase	0.00296125	0.00411549	0.47181	0.0112017	0.00744173	0.132258	-0.0168098	0.0114929	0.143569	0.0147203	0.0323917	0.649508	alkaline phosphatase measurement	EFO_0004533	Variants associated with alkaline phosphatase levels.	p < 1e-9	290	PGP000201	33972514	10.1038/s41467-021-22338-2	European:100	European:100	European:100	https://ftp.ebi.ac.uk/pub/databases/spot/pgs/scores/PGS000815/ScoringFiles/PGS000815.txt.gz
PGS001679	GBE_INI25657	WA ICVF in tract parahippocampal part of cingulum (R)	0.00294898	0.00410707	0.472742	-0.0060578	0.0074642	0.417032	0.0102783	0.0114759	0.370443	-0.0623247	0.0323078	0.0537196	brain volume measurement|neuroimaging measurement	EFO_0006930|EFO_0004346	snpnet		955	PGP000244	35324888	10.1371/journal.pgen.1010105		European:100	European:40|African:20|East Asian:20|South Asian:20	https://ftp.ebi.ac.uk/pub/databases/spot/pgs/scores/PGS001679/ScoringFiles/PGS001679.txt.gz
PGS001756	GBE_INI25539	WA MD in tract superior thalamic radiation (R)	0.00295118	0.00411412	0.473172	0.00355767	0.00749204	0.634887	0.00291765	0.0113006	0.796264	0.0442428	0.0322643	0.170293	brain volume measurement|neuroimaging measurement	EFO_0006930|EFO_0004346	snpnet		96	PGP000244	35324888	10.1371/journal.pgen.1010105		European:100	European:40|African:20|East Asian:20|South Asian:20	https://ftp.ebi.ac.uk/pub/databases/spot/pgs/scores/PGS001756/ScoringFiles/PGS001756.txt.gz
PGS000616	PRSWEB_PHECODE189.2_UKBB-SAIGE-HRC-X189.2_LASSOSUM_MGI_20200608	Cancer of bladder	-0.00295377	0.00411856	0.47326	-0.00568118	0.00742884	0.444422	0.0220882	0.011311	0.0508427	-0.0464225	0.0332386	0.162521	urinary bladder carcinoma	MONDO_0004986	Lassosum	s=1;Lambda=0.02976	24359	PGP000118	32991828	10.1016/j.ajhg.2020.08.025	European:100	European:100	European:100	https://ftp.ebi.ac.uk/pub/databases/spot/pgs/scores/PGS000616/ScoringFiles/PGS000616.txt.gz
PGS002392	disease_DERMATOLOGY.P+T.0.0001	Dermatologic diseases	-0.00305913	0.00427613	0.474365	0.00322712	0.00783314	0.680352	-0.00124974	0.0168327	0.940815	-0.0161485	0.0320539	0.614408	skin disease	EFO_0000701	Pruning and Thresholding (P+T)	p < 0.0001	3539	PGP000332	35393596	10.1038/s41588-022-01036-9	European:100		African:25|East Asian:25|European:25|South Asian:25	https://ftp.ebi.ac.uk/pub/databases/spot/pgs/scores/PGS002392/ScoringFiles/PGS002392.txt.gz
PGS000723	PRS_Bladder	Bladder cancer	-0.00293906	0.0041114	0.474697	-0.0127487	0.00740619	0.0851846	0.024945	0.0113258	0.0276303	-0.0185508	0.0328088	0.571786	urinary bladder carcinoma	MONDO_0004986	Genome-wide significant variants		14	PGP000135	32596635	10.1093/jncics/pkaa021	European:100		European:100	https://ftp.ebi.ac.uk/pub/databases/spot/pgs/scores/PGS000723/ScoringFiles/PGS000723.txt.gz
PGS001871	portability-PLR_696.4	Psoriasis	0.00294942	0.00412748	0.474867	-0.00399527	0.00740472	0.589502	0.000369446	0.0112497	0.973802	-0.00439354	0.0331683	0.894619	psoriasis	EFO_0000676	Penalized regression (bigstatsr)	HapMap3 variants	264	PGP000263	34995502	10.1016/j.ajhg.2021.11.008		European:100	European:37.5|African:25|East Asian:12.5|Greater Middle Eastern:12.5|South Asian:12.5	https://ftp.ebi.ac.uk/pub/databases/spot/pgs/scores/PGS001871/ScoringFiles/PGS001871.txt.gz
PGS002460	blood_MEAN_CORPUSCULAR_HEMOGLOBIN.P+T.0.001	Mean Corpuscular Hemoglobin	-0.00292721	0.00410294	0.475571	-0.00236197	0.00740986	0.749908	-9.36e-05	0.0112917	0.993383	-0.0274482	0.0331451	0.407602	mean corpuscular hemoglobin	EFO_0004527	Pruning and Thresholding (P+T)	p < 0.001	44827	PGP000332	35393596	10.1038/s41588-022-01036-9	European:100		African:25|East Asian:25|European:25|South Asian:25	https://ftp.ebi.ac.uk/pub/databases/spot/pgs/scores/PGS002460/ScoringFiles/PGS002460.txt.gz
PGS001373	GBE_INI2217	Age started wearing glasses or contact lenses	0.00293209	0.0041127	0.475885	0.00309243	0.00752292	0.681023	0.00874218	0.0112451	0.43691	-0.0544151	0.033252	0.101746	eye measurement	EFO_0004731	snpnet		8870	PGP000244	35324888	10.1371/journal.pgen.1010105		European:100	European:40|African:20|East Asian:20|South Asian:20	https://ftp.ebi.ac.uk/pub/databases/spot/pgs/scores/PGS001373/ScoringFiles/PGS001373.txt.gz
PGS000856	T2D_LiverLipids	Type 2 diabetes (based on SNPs associated with liver lipids)	-0.00292497	0.00410602	0.476242	0.00194864	0.00743369	0.793216	-0.00457863	0.0111718	0.681924	-0.0152977	0.0338819	0.651628	type 2 diabetes mellitus	MONDO_0005148	Genome-wide significant variants		3	PGP000211	34737425	10.1038/s41588-021-00948-2	Multi-ancestry (including European):100		European:100	https://ftp.ebi.ac.uk/pub/databases/spot/pgs/scores/PGS000856/ScoringFiles/PGS000856.txt.gz
PGS001287	GBE_HC91	Psoriatic arthropathy	0.00294258	0.00413992	0.47722	-0.00365739	0.00740661	0.621448	0.000370906	0.0113766	0.973992	-0.000517394	0.0325952	0.987336	psoriatic arthritis	EFO_0003778	snpnet		36	PGP000244	35324888	10.1371/journal.pgen.1010105		European:100	European:40|African:20|East Asian:20|South Asian:20	https://ftp.ebi.ac.uk/pub/databases/spot/pgs/scores/PGS001287/ScoringFiles/PGS001287.txt.gz
PGS001903	portability-PLR_ECG_PP_interval	PP interval	-0.0029096	0.00410198	0.478129	0.00509351	0.00743773	0.493457	-0.0251183	0.0113091	0.0263463	0.0287478	0.0327326	0.379802	PP interval	EFO_0600085	Penalized regression (bigstatsr)	HapMap3 variants	4368	PGP000263	34995502	10.1016/j.ajhg.2021.11.008		European:100	European:37.5|African:25|East Asian:12.5|Greater Middle Eastern:12.5|South Asian:12.5	https://ftp.ebi.ac.uk/pub/databases/spot/pgs/scores/PGS001903/ScoringFiles/PGS001903.txt.gz
PGS000215	PRS330_HER2	Breast cancer intrinsic-like subtype (HER2-enriched-like)	-0.00291315	0.00411324	0.478798	-0.00242882	0.00743392	0.743878	-0.00336588	0.0114934	0.769635	0.0426226	0.0327171	0.192656	HER2 Positive Breast Carcinoma	EFO_1000294	Fixed-effects two-stage polytomous model	313 variants from Mavaddat et al (PGS000004) plus 17 independent variants (P < 5.0 Ãƒâ€” 10Ã¢Ë†â€™8, r2 threshold 0.1) from this publication, weights derived from the all-subtype analysis	330	PGP000088	32424353	10.1038/s41588-020-0609-2	European:100		European:100	https://ftp.ebi.ac.uk/pub/databases/spot/pgs/scores/PGS000215/ScoringFiles/PGS000215.txt.gz
PGS001062	GBE_INI1309	Fresh fruit intake	-0.00290619	0.00411273	0.479796	-0.000552052	0.00741531	0.940654	0.0217579	0.0112554	0.053224	0.0159384	0.0327597	0.626595	diet measurement	EFO_0008111	snpnet		4257	PGP000244	35324888	10.1371/journal.pgen.1010105		European:100	European:40|African:20|East Asian:20|South Asian:20	https://ftp.ebi.ac.uk/pub/databases/spot/pgs/scores/PGS001062/ScoringFiles/PGS001062.txt.gz
PGS001521	GBE_INI22330	PQ interval	-0.00290552	0.00411272	0.479894	0.00690661	0.00756893	0.361508	0.00168395	0.0113312	0.88186	0.0297957	0.0322709	0.355852	PR interval	EFO_0004462	snpnet		391	PGP000244	35324888	10.1371/journal.pgen.1010105		European:100	European:40|African:20|East Asian:20|South Asian:20	https://ftp.ebi.ac.uk/pub/databases/spot/pgs/scores/PGS001521/ScoringFiles/PGS001521.txt.gz
PGS001767	GBE_INI25692	WA OD in tract inferior longitudinal fasciculus (R)	0.00290625	0.00411606	0.480142	0.0100155	0.00746666	0.179804	0.0126734	0.0112694	0.260764	-0.048227	0.0327519	0.140887	brain volume measurement|neuroimaging measurement	EFO_0006930|EFO_0004346	snpnet		378	PGP000244	35324888	10.1371/journal.pgen.1010105		European:100	European:40|African:20|East Asian:20|South Asian:20	https://ftp.ebi.ac.uk/pub/databases/spot/pgs/scores/PGS001767/ScoringFiles/PGS001767.txt.gz
PGS000089	baso_p	Basophil percentage of white cells	-0.00289931	0.00411048	0.480596	-0.00710125	0.0074439	0.340099	-0.00448903	0.0112962	0.691077	0.032016	0.0328012	0.329033	basophil percentage of leukocytes	EFO_0007992	Regularized Regression (Elastic Net)	Bi-allelic variants (MAF > 0.01, INFO > 0.4, missingness rate < 0.1) with LD thinning (r2 threshold = 0.5)	5248	PGP000051	35072137	10.1016/j.xgen.2021.100086	European:100	European:100	European:100	https://ftp.ebi.ac.uk/pub/databases/spot/pgs/scores/PGS000089/ScoringFiles/PGS000089.txt.gz
PGS001813	portability-PLR_218	Benign neoplasm of uterus	0.00288534	0.00410938	0.482595	0.00275972	0.00755813	0.715012	0.00628515	0.0113353	0.579252	-0.00423672	0.0322337	0.895429	uterine benign neoplasm	MONDO_0000632	Penalized regression (bigstatsr)	HapMap3 variants	1308	PGP000263	34995502	10.1016/j.ajhg.2021.11.008		European:100	European:37.5|African:25|East Asian:12.5|Greater Middle Eastern:12.5|South Asian:12.5	https://ftp.ebi.ac.uk/pub/databases/spot/pgs/scores/PGS001813/ScoringFiles/PGS001813.txt.gz
PGS001219	GBE_INI30050	Mean corpuscular hemoglobin	-0.00288268	0.00410706	0.482751	0.00188732	0.00741942	0.799205	-0.00337184	0.0112902	0.765205	0.00488472	0.0339107	0.885464	mean corpuscular hemoglobin	EFO_0004527	snpnet		13003	PGP000244	35324888	10.1371/journal.pgen.1010105		European:100	European:40|African:20|East Asian:20|South Asian:20	https://ftp.ebi.ac.uk/pub/databases/spot/pgs/scores/PGS001219/ScoringFiles/PGS001219.txt.gz
PGS002086	portability-ldpred2_704	Diseases of hair and hair follicles	0.0028529	0.00410073	0.486613	0.0055575	0.00747545	0.45722	0.00939532	0.0113201	0.406557	0.00869862	0.0320126	0.785834	disorder of pilosebaceous unit	MONDO_0002917	LDpred2 (bigsnpr)	LDpred2-auto using HapMap3 variants	160693	PGP000263	34995502	10.1016/j.ajhg.2021.11.008		European:100	European:37.5|African:25|East Asian:12.5|Greater Middle Eastern:12.5|South Asian:12.5	https://ftp.ebi.ac.uk/pub/databases/spot/pgs/scores/PGS002086/ScoringFiles/PGS002086.txt.gz
PGS000210	LF279	Lung function (FEV1/FVC)	-0.00285537	0.00411257	0.487493	-0.014163	0.00743583	0.0568199	0.00686547	0.0111853	0.539351	-0.0140777	0.0326023	0.665887	FEV/FEC ratio	EFO_0004713	Genome-wide significant variants	Sentinel variants	279	PGP000086	30804560	10.1038/s41588-018-0321-7	European:100		African:25|European:25|East Asian:18.8|Additional Diverse Ancestries:18.8|South Asian:12.5	https://ftp.ebi.ac.uk/pub/databases/spot/pgs/scores/PGS000210/ScoringFiles/PGS000210.txt.gz
PGS000197	G-PROB_SpA	Spondyloarthroparthy	-0.00283819	0.0041135	0.490213	0.00267357	0.00744516	0.719519	0.0124547	0.011166	0.264673	0.01716	0.0325821	0.598423	spondyloarthropathy	EFO_0000706	Pruning and Thresholding (P+T)	SNPs with genome-wide significance (p<5e-8) from Immunobase, and LD pruning (r^2>0.8), and HLA variants incorporated in a probabilistic model that take into account predefined (sex specific) disease prevalence, and assuming a patient has one of the 5 possible arthritic diseases. See papers for detailed calculation of Gprob, and OR/weight shrinkage.	250	PGP000081	32461333	10.1126/scitranslmed.aay1548	European:90.5|East Asian:9.5		European:66.7|Multi-ancestry (including European):33.3	https://ftp.ebi.ac.uk/pub/databases/spot/pgs/scores/PGS000197/ScoringFiles/PGS000197.txt.gz
PGS001288	GBE_HC95	Inflammatory bowel disease	0.0028169	0.00410996	0.493102	0.00273901	0.00743731	0.712665	0.0199129	0.0113676	0.0798207	0.0291108	0.0323311	0.36791	inflammatory bowel disease	EFO_0003767	snpnet		195	PGP000244	35324888	10.1371/journal.pgen.1010105		European:100	European:40|African:20|East Asian:20|South Asian:20	https://ftp.ebi.ac.uk/pub/databases/spot/pgs/scores/PGS001288/ScoringFiles/PGS001288.txt.gz
PGS000716	PGS295_elbs	Early life body size	0.00282592	0.00412398	0.493192	0.00840214	0.00754268	0.265302	0.0087591	0.0112902	0.437857	-0.0199646	0.032692	0.541405	comparative body size at age 10, self-reported|body mass index	EFO_0009819|EFO_0004340	Genome-wide significant variants	p<5e-8	295	PGP000132	32376654	10.1136/bmj.m1203	European:100		European:100	https://ftp.ebi.ac.uk/pub/databases/spot/pgs/scores/PGS000716/ScoringFiles/PGS000716.txt.gz
PGS002643	lung_FEV1FVCzSMOKE.PolyFun-pred	FEV1/FVC Ratio	0.00282205	0.00411941	0.493306	0.0155224	0.00744239	0.0370086	-9.65e-05	0.0112375	0.99315	0.0218515	0.0320926	0.495941	FEV/FEC ratio	EFO_0004713	PolyFun-pred		508629	PGP000332	35393596	10.1038/s41588-022-01036-9	European:100		African:25|East Asian:25|European:25|South Asian:25	https://ftp.ebi.ac.uk/pub/databases/spot/pgs/scores/PGS002643/ScoringFiles/PGS002643.txt.gz
PGS002120	portability-ldpred2_ECG_QTC_interval	QTC interval	0.00280676	0.00411124	0.494794	-0.00895727	0.00745056	0.229275	0.0014084	0.0111798	0.89975	-0.0079045	0.0328185	0.809668	QT interval	EFO_0004682	LDpred2 (bigsnpr)	LDpred2-auto using HapMap3 variants	490392	PGP000263	34995502	10.1016/j.ajhg.2021.11.008		European:100	European:37.5|African:25|East Asian:12.5|Greater Middle Eastern:12.5|South Asian:12.5	https://ftp.ebi.ac.uk/pub/databases/spot/pgs/scores/PGS002120/ScoringFiles/PGS002120.txt.gz
PGS001292	GBE_FH1044	Family history of prostate cancer	-0.00280147	0.00410837	0.495307	-0.00389732	0.00743546	0.600172	0.0172004	0.0114192	0.131996	0.0052451	0.0322197	0.870683	family history of prostate cancer	EFO_0600083	snpnet		602	PGP000244	35324888	10.1371/journal.pgen.1010105		European:100	European:40|African:20|East Asian:20|South Asian:20	https://ftp.ebi.ac.uk/pub/databases/spot/pgs/scores/PGS001292/ScoringFiles/PGS001292.txt.gz
PGS000037	PGS_AST	Asthma	0.00277828	0.00410478	0.498506	-0.0142884	0.00745319	0.0552263	0.0124147	0.0112984	0.271852	-0.0283456	0.0326356	0.385094	asthma	MONDO_0004979	Pruning and Thresholding (P+T)	p < 5Ãƒâ€”10^-8 from meta-analysis in Moffatt 2010; R2 threshold 0.60	15	PGP000025	24429243	10.1016/S2213-2600(13)70101-2	Multi-ancestry (including European):100		European:100	https://ftp.ebi.ac.uk/pub/databases/spot/pgs/scores/PGS000037/ScoringFiles/PGS000037.txt.gz
PGS001945	portability-PLR_log_creatinine	Creatinine	-0.00278593	0.00411633	0.498533	0.00720155	0.00744041	0.333096	0.0114902	0.0114879	0.317216	-0.0396178	0.0323318	0.220443	creatinine measurement	EFO_0004518	Penalized regression (bigstatsr)	HapMap3 variants	76800	PGP000263	34995502	10.1016/j.ajhg.2021.11.008		European:100	European:37.5|African:25|East Asian:12.5|Greater Middle Eastern:12.5|South Asian:12.5	https://ftp.ebi.ac.uk/pub/databases/spot/pgs/scores/PGS001945/ScoringFiles/PGS001945.txt.gz
PGS002573	disease_T2D.P+T.1e-06	Type 2 diabetes	0.00277776	0.00410774	0.498897	-0.00144107	0.00749267	0.847484	0.00947641	0.0122485	0.439119	0.00312945	0.0317825	0.921563	type 2 diabetes mellitus	MONDO_0005148	Pruning and Thresholding (P+T)	p < 1e-06	673	PGP000332	35393596	10.1038/s41588-022-01036-9	European:100		African:25|East Asian:25|European:25|South Asian:25	https://ftp.ebi.ac.uk/pub/databases/spot/pgs/scores/PGS002573/ScoringFiles/PGS002573.txt.gz
PGS001607	GBE_INI25797	Volume of grey matter in Temporal Pole (R)	-0.00277526	0.00410924	0.499441	4.82e-05	0.0074545	0.994844	-0.00176658	0.011308	0.875856	-0.0113622	0.03222	0.724355	grey matter volume measurement|neuroimaging measurement	EFO_0005420|EFO_0004346	snpnet		1025	PGP000244	35324888	10.1371/journal.pgen.1010105		European:100	European:40|African:20|East Asian:20|South Asian:20	https://ftp.ebi.ac.uk/pub/databases/spot/pgs/scores/PGS001607/ScoringFiles/PGS001607.txt.gz
PGS000486	PRSWEB_PHECODE174.1_GWAS-Catalog-r2019-05-03-X174.1_P_5e-08_UKB_20200608	Breast cancer (female)	0.00276902	0.00411027	0.500513	-0.00685406	0.00746344	0.358435	-0.0146189	0.0112739	0.194733	0.0263675	0.0326546	0.419397	breast carcinoma	EFO_0000305	GWAS Hits	LD Clumping (MAF >= 1%, r^2 <= 0.1) & P<=5e-08	86	PGP000118	32991828	10.1016/j.ajhg.2020.08.025	European:100	European:100	European:100	https://ftp.ebi.ac.uk/pub/databases/spot/pgs/scores/PGS000486/ScoringFiles/PGS000486.txt.gz
PGS001683	GBE_INI25672	WA ICVF in tract superior longitudinal fasciculus (R)	0.00277165	0.00411422	0.500518	0.00131045	0.0074712	0.860766	0.0163984	0.0114153	0.150854	-0.0657397	0.0320752	0.0404084	brain volume measurement|neuroimaging measurement	EFO_0006930|EFO_0004346	snpnet		1652	PGP000244	35324888	10.1371/journal.pgen.1010105		European:100	European:40|African:20|East Asian:20|South Asian:20	https://ftp.ebi.ac.uk/pub/databases/spot/pgs/scores/PGS001683/ScoringFiles/PGS001683.txt.gz
PGS001874	portability-PLR_706.2	Sebaceous cyst	0.00275668	0.00410177	0.501539	0.000690939	0.00748831	0.926484	0.013577	0.0114416	0.235373	0.00908813	0.0323547	0.778794	Epidermal Inclusion Cyst	EFO_1000243	Penalized regression (bigstatsr)	HapMap3 variants	563	PGP000263	34995502	10.1016/j.ajhg.2021.11.008		European:100	European:37.5|African:25|East Asian:12.5|Greater Middle Eastern:12.5|South Asian:12.5	https://ftp.ebi.ac.uk/pub/databases/spot/pgs/scores/PGS001874/ScoringFiles/PGS001874.txt.gz
PGS000289	TNFSF14	Tumor necrosis factor ligand superfamily member 14 (TNFSF14) serum levels	0.00279093	0.00416064	0.502352	-0.00807805	0.0076161	0.288847	0.0235695	0.0118969	0.0475747	-0.0894849	0.0329479	0.00660851	blood protein measurement	EFO_0007937	LDpred	HapMap3 SNPs with MAF >0.05, HWE P>1e-05, imputation quality>0.95, fraction of causal markers 0.01.	552048	PGP000089	33067605	10.1038/s42255-020-00287-2		European:100	European:100	https://ftp.ebi.ac.uk/pub/databases/spot/pgs/scores/PGS000289/ScoringFiles/PGS000289.txt.gz
PGS001982	portability-PLR_log_vitaminD	Vitamin D	-0.0027391	0.00410656	0.504769	0.00475129	0.00745073	0.523673	-0.0081828	0.0113302	0.470163	-0.00560128	0.0331155	0.865684	vitamin D measurement	EFO_0004631	Penalized regression (bigstatsr)	HapMap3 variants	35123	PGP000263	34995502	10.1016/j.ajhg.2021.11.008		European:100	European:37.5|African:25|East Asian:12.5|Greater Middle Eastern:12.5|South Asian:12.5	https://ftp.ebi.ac.uk/pub/databases/spot/pgs/scores/PGS001982/ScoringFiles/PGS001982.txt.gz
PGS000746	PRS_UKB	Coronary artery disease	0.00274661	0.00412056	0.505052	-0.00224039	0.00747446	0.764376	0.00225314	0.0111991	0.840551	0.0356336	0.0321558	0.267795	coronary artery disease	EFO_0001645	LD clumping	p=1.23^-3, r^2=0.21	1940	PGP000152	33170024	10.1161/circgen.120.002932	European:75.3|South Asian:13.6|East Asian:6|Hispanic or Latin American:2.2|African:1.7|Greater Middle Eastern:1.2	European:100	European:100	https://ftp.ebi.ac.uk/pub/databases/spot/pgs/scores/PGS000746/ScoringFiles/PGS000746.txt.gz
PGS001844	portability-PLR_451	Phlebitis and thrombophlebitis	0.00273813	0.00412027	0.506337	-0.00332086	0.00740526	0.653832	-0.00253749	0.0114804	0.82507	-0.0511975	0.0331935	0.122977	Phlebitis|Thrombophlebitis	EFO_1001395|HP_0004418	Penalized regression (bigstatsr)	HapMap3 variants	431	PGP000263	34995502	10.1016/j.ajhg.2021.11.008		European:100	European:37.5|African:25|East Asian:12.5|Greater Middle Eastern:12.5|South Asian:12.5	https://ftp.ebi.ac.uk/pub/databases/spot/pgs/scores/PGS001844/ScoringFiles/PGS001844.txt.gz
PGS000474	PRSWEB_PHECODE174.1_20001-1002_PT_MGI_20200608	Breast cancer (female)	-0.00273212	0.00411386	0.50661	-0.00510692	0.00745399	0.493265	-0.00251456	0.0112149	0.822589	-0.00747579	0.0320695	0.815674	breast carcinoma	EFO_0000305	Pruning and Thresholding (P+T)	LD Clumping (MAF >= 1%, r^2 <= 0.1) & P<=6.31e-06	68	PGP000118	32991828	10.1016/j.ajhg.2020.08.025	European:100	European:100	European:100	https://ftp.ebi.ac.uk/pub/databases/spot/pgs/scores/PGS000474/ScoringFiles/PGS000474.txt.gz
PGS002299	PRS3_gastric	Gastric cancer	0.00271452	0.00411521	0.50949	-0.00320963	0.00740568	0.664724	0.00459771	0.0114359	0.687653	-0.0268198	0.0331429	0.418392	gastric cancer	MONDO_0001056	Genome-wide significant variants	r2>=0.93	3	PGP000328	32588423	10.1002/ijc.33176	European:100		European:100	https://ftp.ebi.ac.uk/pub/databases/spot/pgs/scores/PGS002299/ScoringFiles/PGS002299.txt.gz
PGS001519	GBE_INI4199	Position of pulse wave notch	-0.00272099	0.00413177	0.510182	0.00723996	0.00755298	0.337782	-0.00596551	0.0113927	0.600537	-0.00579757	0.032077	0.856572	arterial stiffness measurement	EFO_0004517	snpnet		693	PGP000244	35324888	10.1371/journal.pgen.1010105		European:100	European:40|African:20|East Asian:20|South Asian:20	https://ftp.ebi.ac.uk/pub/databases/spot/pgs/scores/PGS001519/ScoringFiles/PGS001519.txt.gz
PGS001966	portability-PLR_log_mean_carotid_IMT	Mean carotid IMT (intima-medial thickness) at 120/150/210/240 degrees	0.00270251	0.00410719	0.510542	-0.00278939	0.00739939	0.706192	0.0126623	0.0120616	0.29381	0.000436237	0.0326105	0.989327	carotid artery intima media thickness	EFO_0007117	Penalized regression (bigstatsr)	HapMap3 variants	11600	PGP000263	34995502	10.1016/j.ajhg.2021.11.008		European:100	European:37.5|African:25|East Asian:12.5|Greater Middle Eastern:12.5|South Asian:12.5	https://ftp.ebi.ac.uk/pub/databases/spot/pgs/scores/PGS001966/ScoringFiles/PGS001966.txt.gz
PGS001630	GBE_INI25019	Volume of hippocampus (L)	-0.00269769	0.00411362	0.511957	-0.00578794	0.00743777	0.436462	0.027143	0.0113516	0.0167976	-0.00987464	0.0319799	0.757491	hippocampal volume|neuroimaging measurement	EFO_0005035|EFO_0004346	snpnet		442	PGP000244	35324888	10.1371/journal.pgen.1010105		European:100	European:40|African:20|East Asian:20|South Asian:20	https://ftp.ebi.ac.uk/pub/databases/spot/pgs/scores/PGS001630/ScoringFiles/PGS001630.txt.gz
PGS001626	GBE_INI25911	Volume of grey matter in VIIIa Cerebellum (R)	-0.00268229	0.0041088	0.513875	0.00469063	0.00741952	0.527255	0.000813228	0.0112552	0.9424	-0.000830865	0.0324042	0.979544	grey matter volume measurement|neuroimaging measurement	EFO_0005420|EFO_0004346	snpnet		694	PGP000244	35324888	10.1371/journal.pgen.1010105		European:100	European:40|African:20|East Asian:20|South Asian:20	https://ftp.ebi.ac.uk/pub/databases/spot/pgs/scores/PGS001626/ScoringFiles/PGS001626.txt.gz
PGS001274	GBE_HC1268	Osteoporosis without pathological fracture (time-to-event)	0.00268408	0.00411434	0.514161	0.00611418	0.00753666	0.417218	-1.69e-05	0.0113409	0.99881	0.0125154	0.0322647	0.698092	osteoporosis	EFO_0003882	snpnet		1270	PGP000244	35324888	10.1371/journal.pgen.1010105		European:100	European:40|African:20|East Asian:20|South Asian:20	https://ftp.ebi.ac.uk/pub/databases/spot/pgs/scores/PGS001274/ScoringFiles/PGS001274.txt.gz
PGS000088	baso	Basophil count	0.00268098	0.00411862	0.515084	-0.00440767	0.00744727	0.55395	-0.0136944	0.0112159	0.222093	-0.0133998	0.0324277	0.679443	basophil count	EFO_0005090	Regularized Regression (Elastic Net)	Bi-allelic variants (MAF > 0.01, INFO > 0.4, missingness rate < 0.1) with LD thinning (r2 threshold = 0.5)	9121	PGP000051	35072137	10.1016/j.xgen.2021.100086	European:100	European:100	European:100	https://ftp.ebi.ac.uk/pub/databases/spot/pgs/scores/PGS000088/ScoringFiles/PGS000088.txt.gz
PGS002160	portability-ldpred2_log_bilirubin	Total bilirubin	-0.00266842	0.00411849	0.517042	0.00541789	0.00740868	0.464602	0.00886818	0.0111679	0.427149	0.0055594	0.0320381	0.862239	bilirubin measurement	EFO_0004570	LDpred2 (bigsnpr)	LDpred2-auto using HapMap3 variants	120068	PGP000263	34995502	10.1016/j.ajhg.2021.11.008		European:100	European:37.5|African:25|East Asian:12.5|Greater Middle Eastern:12.5|South Asian:12.5	https://ftp.ebi.ac.uk/pub/databases/spot/pgs/scores/PGS002160/ScoringFiles/PGS002160.txt.gz
PGS000247	hK11	Kallikrein-11 (hK11) serum levels	-0.00322613	0.00498014	0.517114	-0.00949587	0.0079681	0.233365	-0.00723683	0.0137235	0.597964	0.000428345	0.0319532	0.989304	blood protein measurement	EFO_0007937	LDpred	HapMap3 SNPs with MAF >0.05, HWE P>1e-05, imputation quality>0.95, fraction of causal markers 0.01.	553239	PGP000089	33067605	10.1038/s42255-020-00287-2		European:100	European:100	https://ftp.ebi.ac.uk/pub/databases/spot/pgs/scores/PGS000247/ScoringFiles/PGS000247.txt.gz
PGS000090	eo	Eosinophil count	-0.00269527	0.00416586	0.517639	0.0098822	0.00747219	0.185992	-0.00191206	0.0112171	0.864649	-0.0428129	0.0322624	0.184501	eosinophil count	EFO_0004842	Regularized Regression (Elastic Net)	Bi-allelic variants (MAF > 0.01, INFO > 0.4, missingness rate < 0.1) with LD thinning (r2 threshold = 0.5)	22949	PGP000051	35072137	10.1016/j.xgen.2021.100086	European:100	European:100	European:100	https://ftp.ebi.ac.uk/pub/databases/spot/pgs/scores/PGS000090/ScoringFiles/PGS000090.txt.gz
PGS000153	cGRS_Breast	Breast cancer	0.00266897	0.0041264	0.51776	0.00555112	0.00743898	0.455534	-0.0169886	0.0113356	0.133954	0.0559623	0.0330049	0.0899664	breast carcinoma	EFO_0000305	Pruning and Thresholding (P+T)	GWAS significant and r2 < 0.2. PGS levels were computed as product(dosage*weight/expected risk effect), where the expected risk effect for each variant was calculated based on the risk allele frequence (f) and risk allele weight (OR) as f^2*OR^2 + 2f(1-f)OR + (1-f)^2.	66	PGP000075	30968590	10.1002/cam4.2143	European:100		European:100	https://ftp.ebi.ac.uk/pub/databases/spot/pgs/scores/PGS000153/ScoringFiles/PGS000153.txt.gz
PGS002273	GRS12_COVID	COVID-19 infection	0.00266033	0.00411777	0.51824	-0.00372246	0.0074485	0.617245	-0.0142199	0.0113963	0.212118	0.0128591	0.0334869	0.700977	COVID-19	MONDO_0100096	Genome-wide significant variants	p < 5E-08	12	PGP000302	35241825	10.1038/s41588-021-01006-7	European:82.3|Hispanic or Latin American:12.2|Multi-ancestry (excluding European):2.8|South Asian:1.1|African:0.9|East Asian:0.7		European:100	https://ftp.ebi.ac.uk/pub/databases/spot/pgs/scores/PGS002273/ScoringFiles/PGS002273.txt.gz
PGS000038	PRS90	Stroke	0.00270985	0.00421164	0.519953	0.00506178	0.00741929	0.495084	-0.00807721	0.0116148	0.486788	-0.00507507	0.0338963	0.880983	stroke	EFO_0000712	Clumping and Thresholding (C+T)	P < 1Ãƒâ€”10Ã¢Ë†â€™5; Independent SNPs were clumped based selected using the following thresholds: r2 < 0.05 or 1000 Kb apart using plink	90	PGP000026	30355576	10.1136/bmj.k4168	European:100		European:100	https://ftp.ebi.ac.uk/pub/databases/spot/pgs/scores/PGS000038/ScoringFiles/PGS000038.txt.gz
PGS001036	GBE_INI23004	Epstein Barr virus nuclear antigen 1 IgG seropositivity	-0.00264458	0.00411789	0.520732	-0.0157512	0.00739769	0.0332375	-0.0121417	0.0112068	0.278618	-0.0117318	0.0333056	0.724653	Epstein Barr virus nuclear antigen-1 seropositivity	EFO_0009271	snpnet		38	PGP000244	35324888	10.1371/journal.pgen.1010105		European:100	European:40|African:20|East Asian:20|South Asian:20	https://ftp.ebi.ac.uk/pub/databases/spot/pgs/scores/PGS001036/ScoringFiles/PGS001036.txt.gz
PGS000248	HSP_27	Heat shock 27 kDa protein (HSP_27) serum levels	0.00268835	0.00419061	0.521186	-0.00646378	0.00743361	0.384555	0.0189383	0.0113572	0.0954138	-0.0489552	0.0327399	0.134843	blood protein measurement	EFO_0007937	LDpred	HapMap3 SNPs with MAF >0.05, HWE P>1e-05, imputation quality>0.95, fraction of causal markers 0.3.	552212	PGP000089	33067605	10.1038/s42255-020-00287-2		European:100	European:100	https://ftp.ebi.ac.uk/pub/databases/spot/pgs/scores/PGS000248/ScoringFiles/PGS000248.txt.gz
PGS002366	biochemistry_HDLcholesterol.BOLT-LMM-BBJ	HDL Cholesterol	-0.00263637	0.0041181	0.522049	-0.00510565	0.00745189	0.49325	0.0111438	0.0112477	0.3218	0.0136257	0.0323943	0.674033	high density lipoprotein cholesterol measurement	EFO_0004612	BOLT-LMM-BBJ		920924	PGP000332	35393596	10.1038/s41588-022-01036-9	East Asian:100		African:25|East Asian:25|European:25|South Asian:25	https://ftp.ebi.ac.uk/pub/databases/spot/pgs/scores/PGS002366/ScoringFiles/PGS002366.txt.gz
PGS000382	PRSWEB_PHECODE153.2_UKBB-SAIGE-HRC-X153.2_LASSOSUM_MGI_20200608	Colon cancer	0.00262325	0.0041047	0.522768	-0.0109985	0.00743737	0.13919	0.0132711	0.0114565	0.246708	-0.0148936	0.032185	0.643545	colon carcinoma	EFO_1001950	Lassosum	s=0.2;Lambda=0.03793	150	PGP000118	32991828	10.1016/j.ajhg.2020.08.025	European:100	European:100	European:100	https://ftp.ebi.ac.uk/pub/databases/spot/pgs/scores/PGS000382/ScoringFiles/PGS000382.txt.gz
PGS000641	PRSWEB_PHECODE202.2_GWAS-Catalog-r2019-05-03-X202.2_P_5e-08_UKB_20200608	Non-Hodgkins lymphoma	0.00263012	0.00411637	0.522861	-0.000839539	0.00741028	0.909798	0.0264848	0.0113569	0.0196989	-0.033352	0.0326699	0.307313	non-Hodgkins lymphoma	EFO_0005952	GWAS Hits	LD Clumping (MAF >= 1%, r^2 <= 0.1) & P<=5e-08	12	PGP000118	32991828	10.1016/j.ajhg.2020.08.025	European:100	European:100	European:100	https://ftp.ebi.ac.uk/pub/databases/spot/pgs/scores/PGS000641/ScoringFiles/PGS000641.txt.gz
PGS001555	GBE_INI25905	Volume of grey matter in Crus II Cerebellum (R)	-0.00262263	0.00411118	0.523522	0.00247514	0.0074572	0.739955	0.00416509	0.0112118	0.710271	-0.051697	0.033041	0.117669	grey matter volume measurement|neuroimaging measurement	EFO_0005420|EFO_0004346	snpnet		2510	PGP000244	35324888	10.1371/journal.pgen.1010105		European:100	European:40|African:20|East Asian:20|South Asian:20	https://ftp.ebi.ac.uk/pub/databases/spot/pgs/scores/PGS001555/ScoringFiles/PGS001555.txt.gz
PGS001866	portability-PLR_615	Endometriosis	0.00261256	0.00410748	0.524744	-0.0100149	0.00759132	0.187083	0.0128003	0.0114362	0.263019	0.0244758	0.0324021	0.450022	endometriosis	EFO_0001065	Penalized regression (bigstatsr)	HapMap3 variants	399	PGP000263	34995502	10.1016/j.ajhg.2021.11.008		European:100	European:37.5|African:25|East Asian:12.5|Greater Middle Eastern:12.5|South Asian:12.5	https://ftp.ebi.ac.uk/pub/databases/spot/pgs/scores/PGS001866/ScoringFiles/PGS001866.txt.gz
PGS001281	GBE_HC86	Migraine	0.00261243	0.0041107	0.52509	-0.00206055	0.00744216	0.781875	0.00190271	0.0113831	0.86725	0.0504895	0.0326684	0.122222	migraine disorder	MONDO_0005277	snpnet		25	PGP000244	35324888	10.1371/journal.pgen.1010105		European:100	European:40|African:20|East Asian:20|South Asian:20	https://ftp.ebi.ac.uk/pub/databases/spot/pgs/scores/PGS001281/ScoringFiles/PGS001281.txt.gz
PGS002013	portability-ldpred2_153	Colorectal cancer	0.00260785	0.00411098	0.525845	-0.0222944	0.00749084	0.00291827	0.00782981	0.0114438	0.493852	0.0760371	0.0322693	0.0184566	colorectal cancer	EFO_0005842	LDpred2 (bigsnpr)	LDpred2-auto using HapMap3 variants	648559	PGP000263	34995502	10.1016/j.ajhg.2021.11.008		European:100	European:37.5|African:25|East Asian:12.5|Greater Middle Eastern:12.5|South Asian:12.5	https://ftp.ebi.ac.uk/pub/databases/spot/pgs/scores/PGS002013/ScoringFiles/PGS002013.txt.gz
PGS000274	PDGF_subunit_B	Platelet-derived growth factor subunit B (PDGF_subunit_B) serum levels	-0.00273585	0.00431574	0.52613	-0.000670391	0.00751015	0.928872	0.00902274	0.0124566	0.468863	-0.0311309	0.0334845	0.352521	blood protein measurement	EFO_0007937	LDpred	HapMap3 SNPs with MAF >0.05, HWE P>1e-05, imputation quality>0.95, fraction of causal markers 1.	552265	PGP000089	33067605	10.1038/s42255-020-00287-2		European:100	European:100	https://ftp.ebi.ac.uk/pub/databases/spot/pgs/scores/PGS000274/ScoringFiles/PGS000274.txt.gz
PGS001071	GBE_BIN_FC30001757	Facial aging, looking 'about your age'	-0.00263208	0.00415836	0.526759	-0.00975148	0.00746043	0.191181	0.0231614	0.0113373	0.0410588	0.0154341	0.0321541	0.631224	skin aging measurement	EFO_0008006	snpnet		6782	PGP000244	35324888	10.1371/journal.pgen.1010105		European:100	European:40|African:20|East Asian:20|South Asian:20	https://ftp.ebi.ac.uk/pub/databases/spot/pgs/scores/PGS001071/ScoringFiles/PGS001071.txt.gz
PGS001141	GBE_BIN_FC10001757	Facial ageing (looking younger than you are)	-0.00263948	0.00417156	0.52691	0.00427225	0.00744573	0.566114	-0.0136109	0.0112727	0.227272	-0.013893	0.0319754	0.663933	skin aging	EFO_0005422	snpnet		7676	PGP000244	35324888	10.1371/journal.pgen.1010105		European:100	European:40|African:20|East Asian:20|South Asian:20	https://ftp.ebi.ac.uk/pub/databases/spot/pgs/scores/PGS001141/ScoringFiles/PGS001141.txt.gz
PGS000383	PRSWEB_PHECODE153.3_C19_PRS-CS_MGI_20200608	Malignant neoplasm of rectum, rectosigmoid junction, and anus	0.00259151	0.00410545	0.527887	-0.00545778	0.00744178	0.463316	-0.00911731	0.011196	0.41545	0.0559366	0.0322687	0.0830128	rectum cancer|rectosigmoid junction neoplasm	EFO_1000657|MONDO_0002423	PRS-CS	Parameters = auto; LD reference (eur)	1078799	PGP000118	32991828	10.1016/j.ajhg.2020.08.025	European:100	European:100	European:100	https://ftp.ebi.ac.uk/pub/databases/spot/pgs/scores/PGS000383/ScoringFiles/PGS000383.txt.gz
PGS000376	PRSWEB_PHECODE153.2_C18_PRS-CS_MGI_20200608	Colon cancer	-0.00259774	0.00411539	0.527892	0.000428196	0.00746493	0.954258	-0.0203893	0.0113924	0.0734976	0.00699651	0.0328599	0.83139	colon carcinoma	EFO_1001950	PRS-CS	Parameters = auto; LD reference (eur)	1111490	PGP000118	32991828	10.1016/j.ajhg.2020.08.025	European:100	European:100	European:100	https://ftp.ebi.ac.uk/pub/databases/spot/pgs/scores/PGS000376/ScoringFiles/PGS000376.txt.gz
PGS001464	GBE_INI25382	Mean ICVF in fornix cres+stria terminalis on FA skeleton (R)	0.00259403	0.004114	0.528343	-0.00931802	0.00747546	0.212588	0.0104772	0.0115541	0.364518	-0.0502236	0.031915	0.115564	brain volume measurement|neuroimaging measurement	EFO_0006930|EFO_0004346	snpnet		2387	PGP000244	35324888	10.1371/journal.pgen.1010105		European:100	European:40|African:20|East Asian:20|South Asian:20	https://ftp.ebi.ac.uk/pub/databases/spot/pgs/scores/PGS001464/ScoringFiles/PGS001464.txt.gz
PGS000180	mrv	Mean reticulocyte volume	-0.00258764	0.00411164	0.529123	-0.00761617	0.00764282	0.319	0.00966812	0.0116431	0.406326	-0.000162877	0.0327224	0.996028	mean reticulocyte volume	EFO_0010701	Genome-wide significant variants	Conditionally independent GWAS associations	629	PGP000078	32888494	10.1016/j.cell.2020.08.008	European:100			https://ftp.ebi.ac.uk/pub/databases/spot/pgs/scores/PGS000180/ScoringFiles/PGS000180.txt.gz
PGS000208	TC10_Iceland	Thyroid cancer	0.00257276	0.00410851	0.531182	0.000846104	0.00743159	0.909355	0.00513091	0.0111614	0.64573	0.0325398	0.0328257	0.321543	thyroid carcinoma	EFO_0002892	Genome-wide significant variants		10	PGP000085	32132206	10.1073/pnas.1919976117	European:100		European:100	https://ftp.ebi.ac.uk/pub/databases/spot/pgs/scores/PGS000208/ScoringFiles/PGS000208.txt.gz
PGS002736	PRS24	Endometrial cancer	0.00259701	0.00414824	0.531282	0.00136656	0.00741278	0.853738	0.0196579	0.0112674	0.0810411	0.0288507	0.0323778	0.372895	endometrial carcinoma	EFO_1001512	Genome-wide significant variants	p<1E-05, r2<0.2	24	PGP000344	35704044	10.1016/j.gim.2022.05.014	Not Reported:100	European:100	European:100	https://ftp.ebi.ac.uk/pub/databases/spot/pgs/scores/PGS002736/ScoringFiles/PGS002736.txt.gz
PGS000485	PRSWEB_PHECODE174.1_GWAS-Catalog-r2019-05-03-X174.1_P_5e-08_MGI_20200608	Breast cancer (female)	0.0025715	0.00411004	0.531536	-0.00747307	0.00755961	0.322882	-0.00678274	0.0113253	0.549238	0.0190359	0.0323454	0.556184	breast carcinoma	EFO_0000305	GWAS Hits	LD Clumping (MAF >= 1%, r^2 <= 0.1) & P<=5e-08	62	PGP000118	32991828	10.1016/j.ajhg.2020.08.025	European:100	European:100	European:100	https://ftp.ebi.ac.uk/pub/databases/spot/pgs/scores/PGS000485/ScoringFiles/PGS000485.txt.gz
PGS000487	PRSWEB_PHECODE174.1_GWAS-Catalog-r2019-05-03-X174.1_PT_MGI_20200608	Breast cancer (female)	0.0025715	0.00411004	0.531536	-0.00747307	0.00755961	0.322882	-0.00678274	0.0113253	0.549238	0.0190359	0.0323454	0.556184	breast carcinoma	EFO_0000305	Pruning and Thresholding (P+T)	LD Clumping (MAF >= 1%, r^2 <= 0.1) & P<=3.16e-09	62	PGP000118	32991828	10.1016/j.ajhg.2020.08.025	European:100	European:100	European:100	https://ftp.ebi.ac.uk/pub/databases/spot/pgs/scores/PGS000487/ScoringFiles/PGS000487.txt.gz
PGS001081	GBE_INI23027	JC VP1 antigen for Human Polyomavirus JCV	-0.00257683	0.00412009	0.531689	-0.0119949	0.00741891	0.10592	-0.0031572	0.0113018	0.779974	0.0103285	0.0347645	0.766392	blood protein measurement	EFO_0007937	snpnet		9	PGP000244	35324888	10.1371/journal.pgen.1010105		European:100	European:40|African:20|East Asian:20|South Asian:20	https://ftp.ebi.ac.uk/pub/databases/spot/pgs/scores/PGS001081/ScoringFiles/PGS001081.txt.gz
PGS001801	PRS_Ratio	FEV1/FVC ratio	-0.00257777	0.00412672	0.532199	-0.00940312	0.00756051	0.213605	-0.0014228	0.0112464	0.899327	-0.0188372	0.0323598	0.560488	FEV/FEC ratio	EFO_0004713	Lassoum	Genotyped or well-imputed variants (r2 > 0.5). Can be combined with PGS001800(PRS_FEV1) to predict COPD (see performance metrics for details).	1232916	PGP000264	32649918	10.1016/s2213-2600(20)30101-6	European:100	European:100	European:66.7|Multi-ancestry (excluding European):33.3	https://ftp.ebi.ac.uk/pub/databases/spot/pgs/scores/PGS001801/ScoringFiles/PGS001801.txt.gz
PGS001109	GBE_HC1021	Vasomotor and allergic rhinitis (time-to-event)	0.00257528	0.00413024	0.532944	0.0075625	0.00746962	0.31133	0.0232017	0.0111909	0.0381472	0.0192207	0.0322049	0.550623	vasomotor rhinitis|allergic rhinitis	EFO_0007533|EFO_0005854	snpnet		1910	PGP000244	35324888	10.1371/journal.pgen.1010105		European:100	European:40|African:20|East Asian:20|South Asian:20	https://ftp.ebi.ac.uk/pub/databases/spot/pgs/scores/PGS001109/ScoringFiles/PGS001109.txt.gz
PGS001366	GBE_INI5133	6mm strong meridian (R)	-0.00256206	0.00411282	0.53332	-0.0123409	0.00742605	0.0965441	0.00647762	0.0112777	0.565713	-0.0189917	0.0334718	0.570447	eye measurement	EFO_0004731	snpnet		9219	PGP000244	35324888	10.1371/journal.pgen.1010105		European:100	European:40|African:20|East Asian:20|South Asian:20	https://ftp.ebi.ac.uk/pub/databases/spot/pgs/scores/PGS001366/ScoringFiles/PGS001366.txt.gz
PGS000874	PRS41_CLL	Chronic lymphocytic leukemia	0.00255537	0.00410981	0.534091	0.000720176	0.00744455	0.922934	0.00102701	0.0112154	0.927039	0.0379861	0.0328976	0.248223	chronic lymphocytic leukemia	EFO_0000095	Representative SNPs from chronic lymphocytic leukemia susceptibility loci	Representative SNPs were those with the most significant p value in each locus, p > e-6	41	PGP000220	29674426	10.1182/blood-2017-11-814608	European:100		Not Reported:50|European:25|African:12.5|Multi-ancestry (including European):12.5	https://ftp.ebi.ac.uk/pub/databases/spot/pgs/scores/PGS000874/ScoringFiles/PGS000874.txt.gz
PGS000564	PRSWEB_PHECODE184.11_Phelan-SIOC_LASSOSUM_UKB_20200608	Malignant neoplasm of ovary	0.00255199	0.00410945	0.534596	-0.00229716	0.00753933	0.760602	0.000239868	0.0117218	0.983674	0.0473428	0.0328784	0.149886	ovarian neoplasm	EFO_0003893	Lassosum	s=0.9;Lambda=0.01129	110710	PGP000118	32991828	10.1016/j.ajhg.2020.08.025	European:100	European:100	European:100	https://ftp.ebi.ac.uk/pub/databases/spot/pgs/scores/PGS000564/ScoringFiles/PGS000564.txt.gz
PGS000070	PRS_LC_C	Lung cancer	-0.00255381	0.00411341	0.534698	-0.00766403	0.0074604	0.304282	0.0218145	0.0112726	0.0529683	0.0126505	0.0360271	0.725486	lung adenocarcinoma	EFO_0000571	Genomewide-significant SNPs, filtered to be specific to Chinese ancestry individuals	Meta-anlaysis p-value Ã¢â€°Â¤5Ã‚Â·0Ã¢â‚¬Ë†Ãƒâ€”Ã¢â‚¬Ë†10Ã¢Ë†â€™8; MAF < 0.01 (in Chinese populations); r2 >= 0.1; Chinese-specific association p-value < 0.00125	19	PGP000049	31326317	10.1016/S2213-2600(19)30144-4	European:51.1|East Asian:48.9		East Asian:100	https://ftp.ebi.ac.uk/pub/databases/spot/pgs/scores/PGS000070/ScoringFiles/PGS000070.txt.gz
PGS000234	ECP	Eosinophil cationic protein (ECP) serum levels	0.00261567	0.00423313	0.536639	0.00156932	0.00746098	0.833404	-0.0107625	0.0112069	0.336882	-0.00951227	0.0468102	0.838971	blood protein measurement	EFO_0007937	LDpred	HapMap3 SNPs with MAF >0.05, HWE P>1e-05, imputation quality>0.95, fraction of causal markers 1.	553046	PGP000089	33067605	10.1038/s42255-020-00287-2		European:100	European:100	https://ftp.ebi.ac.uk/pub/databases/spot/pgs/scores/PGS000234/ScoringFiles/PGS000234.txt.gz
PGS000697	snpnet.Total_bilirubin	Total bilirubin [umol/L]	-0.00253962	0.0041171	0.537335	0.00378133	0.00741302	0.609986	0.010241	0.0111657	0.359045	0.0074658	0.0321524	0.816382	bilirubin measurement	EFO_0004570	snpnet	1,080,968 variants as input (directly genotyped variants, imputed HLA allelotypes, and CNVs)	1159	PGP000128	33462484	10.1038/s41588-020-00757-z		European:100	European:40|African:20|East Asian:20|South Asian:20	https://ftp.ebi.ac.uk/pub/databases/spot/pgs/scores/PGS000697/ScoringFiles/PGS000697.txt.gz
PGS001410	GBE_INI5254	Intra-ocular pressure, corneal-compensated (R)	-0.00253767	0.00412051	0.537986	-0.00119551	0.00742396	0.872066	-0.0047315	0.0114628	0.679775	0.0188041	0.0326304	0.564429	intraocular pressure measurement	EFO_0004695	snpnet		1563	PGP000244	35324888	10.1371/journal.pgen.1010105		European:100	European:40|African:20|East Asian:20|South Asian:20	https://ftp.ebi.ac.uk/pub/databases/spot/pgs/scores/PGS001410/ScoringFiles/PGS001410.txt.gz
PGS000638	PRSWEB_PHECODE201_GWAS-Catalog-r2019-05-03-X201_P_5e-08_MGI_20200608	Hodgkin's disease	0.00253026	0.00411572	0.538701	-0.00802757	0.00744063	0.28064	-0.00678857	0.0112836	0.547418	0.00652285	0.0320476	0.838716	Hodgkins lymphoma	EFO_0000183	GWAS Hits	LD Clumping (MAF >= 1%, r^2 <= 0.1) & P<=5e-08	16	PGP000118	32991828	10.1016/j.ajhg.2020.08.025	European:100	European:100	European:100	https://ftp.ebi.ac.uk/pub/databases/spot/pgs/scores/PGS000638/ScoringFiles/PGS000638.txt.gz
PGS000626	PRSWEB_PHECODE193_20001-1065_PT_MGI_20200608	Thyroid cancer	0.00252687	0.00411102	0.538781	-0.00143462	0.00745792	0.847459	0.0102265	0.0112082	0.361552	-0.0299262	0.0321037	0.351247	thyroid carcinoma	EFO_0002892	Pruning and Thresholding (P+T)	LD Clumping (MAF >= 1%, r^2 <= 0.1) & P<=3.98e-06	8	PGP000118	32991828	10.1016/j.ajhg.2020.08.025	European:100	European:100	European:100	https://ftp.ebi.ac.uk/pub/databases/spot/pgs/scores/PGS000626/ScoringFiles/PGS000626.txt.gz
PGS002612	disease_PSORIASIS.P+T.5e-08	Psoriasis	0.00255018	0.00415595	0.539466	-0.00747046	0.00751789	0.320373	0.0186818	0.0134075	0.163504	-0.00840593	0.0320313	0.792991	psoriasis	EFO_0000676	Pruning and Thresholding (P+T)	p < 5e-08	643	PGP000332	35393596	10.1038/s41588-022-01036-9	European:100		African:25|East Asian:25|European:25|South Asian:25	https://ftp.ebi.ac.uk/pub/databases/spot/pgs/scores/PGS002612/ScoringFiles/PGS002612.txt.gz
PGS000389	PRSWEB_PHECODE165.1_GWAS-Catalog-r2019-05-03-X165.1_P_5e-08_MGI_20200608	Cancer of bronchus; lung	-0.00252041	0.00411562	0.540273	0.00572082	0.00742814	0.441208	0.000647736	0.0111544	0.953693	0.00383046	0.0340227	0.910359	bronchus cancer|lung cancer|tracheal cancer	MONDO_0001672|MONDO_0008903|MONDO_0001407	GWAS Hits	LD Clumping (MAF >= 1%, r^2 <= 0.1) & P<=5e-08	21	PGP000118	32991828	10.1016/j.ajhg.2020.08.025	European:100	European:100	European:100	https://ftp.ebi.ac.uk/pub/databases/spot/pgs/scores/PGS000389/ScoringFiles/PGS000389.txt.gz
PGS000390	PRSWEB_PHECODE165.1_GWAS-Catalog-r2019-05-03-X165.1_P_5e-08_UKB_20200608	Cancer of bronchus; lung	-0.00252041	0.00411562	0.540273	0.00572082	0.00742814	0.441208	0.000647736	0.0111544	0.953693	0.00383046	0.0340227	0.910359	bronchus cancer|lung cancer|tracheal cancer	MONDO_0001672|MONDO_0008903|MONDO_0001407	GWAS Hits	LD Clumping (MAF >= 1%, r^2 <= 0.1) & P<=5e-08	21	PGP000118	32991828	10.1016/j.ajhg.2020.08.025	European:100	European:100	European:100	https://ftp.ebi.ac.uk/pub/databases/spot/pgs/scores/PGS000390/ScoringFiles/PGS000390.txt.gz
PGS001585	GBE_INI25850	Volume of grey matter in Parahippocampal Gyrus, posterior division (L)	0.00250806	0.00411657	0.542352	-0.00244643	0.00742937	0.741935	0.00425825	0.0112801	0.705801	-0.01269	0.0318393	0.690215	grey matter volume measurement|neuroimaging measurement	EFO_0005420|EFO_0004346	snpnet		1120	PGP000244	35324888	10.1371/journal.pgen.1010105		European:100	European:40|African:20|East Asian:20|South Asian:20	https://ftp.ebi.ac.uk/pub/databases/spot/pgs/scores/PGS001585/ScoringFiles/PGS001585.txt.gz
PGS002235	elasticnet_VTE	Venous thromboembolism	-0.00250823	0.00411924	0.542587	0.00577951	0.0074199	0.436027	-0.0189421	0.011223	0.0914512	-0.0535398	0.0324381	0.0988368	venous thromboembolism	EFO_0004286	Elastic net logistic regression of genome-wide significant SNPs		36	PGP000267	34725413	10.1038/s41598-021-00796-4	European:92.4|African:5.1|Hispanic or Latin American:2.1|Multi-ancestry (including European):0.4	European:100	European:100	https://ftp.ebi.ac.uk/pub/databases/spot/pgs/scores/PGS002235/ScoringFiles/PGS002235.txt.gz
PGS002256	GRS4_GDM	Gestational diabetes mellitus in early pregnancy	0.00249725	0.00410696	0.543152	-0.00408889	0.00742894	0.582045	-0.0268706	0.0112045	0.0164759	-0.0471441	0.0323758	0.14535	gestational diabetes	EFO_0004593	Genome-wide significant variants	p < 0.05	4	PGP000282	35073990	10.1186/s13098-022-00788-y	East Asian:100	East Asian:100	East Asian:100	https://ftp.ebi.ac.uk/pub/databases/spot/pgs/scores/PGS002256/ScoringFiles/PGS002256.txt.gz
PGS002300	PRS19_endometrial	Endometrial cancer	0.00253202	0.00417512	0.544212	0.0167187	0.00744573	0.0247418	0.000819252	0.0114361	0.942891	0.0521977	0.0324319	0.107517	endometrial cancer	MONDO_0011962	Genome-wide significant variants	r2>=0.93	19	PGP000328	32588423	10.1002/ijc.33176	European:100		European:100	https://ftp.ebi.ac.uk/pub/databases/spot/pgs/scores/PGS002300/ScoringFiles/PGS002300.txt.gz
PGS000791	CC_NHL_IV	Non-Hodgkin's lymphoma	0.00249014	0.00410953	0.544554	-0.00019291	0.00741674	0.979249	0.0125761	0.011216	0.262174	-0.00687236	0.0324948	0.832504	non-Hodgkins lymphoma	EFO_0005952	19 variants from Graff et al (PGS000080) with inverse variant weights	NR	19	PGP000186	33247094	10.1038/s41467-020-19600-4	European:85.3|Not Reported:14.7		European:100	https://ftp.ebi.ac.uk/pub/databases/spot/pgs/scores/PGS000791/ScoringFiles/PGS000791.txt.gz
PGS000498	PRSWEB_PHECODE174.1_Onco-iCOGS-ER-positive-BRCA_P_5e-08_UKB_20200608	Breast cancer (female)	0.0024915	0.00411814	0.545176	-0.00810597	0.00743186	0.275402	-0.00845033	0.0112424	0.452263	0.0302519	0.0322493	0.348212	breast carcinoma	EFO_0000305	GWAS Hits	LD Clumping (MAF >= 1%, r^2 <= 0.1) & P<=5e-08	257	PGP000118	32991828	10.1016/j.ajhg.2020.08.025	European:100	European:100	European:100	https://ftp.ebi.ac.uk/pub/databases/spot/pgs/scores/PGS000498/ScoringFiles/PGS000498.txt.gz
PGS000497	PRSWEB_PHECODE174.1_Onco-iCOGS-ER-positive-BRCA_P_5e-08_MGI_20200608	Breast cancer (female)	0.0024915	0.00411814	0.545176	-0.00810597	0.00743186	0.275402	-0.00845033	0.0112424	0.452263	0.0302519	0.0322493	0.348212	breast carcinoma	EFO_0000305	GWAS Hits	LD Clumping (MAF >= 1%, r^2 <= 0.1) & P<=5e-08	257	PGP000118	32991828	10.1016/j.ajhg.2020.08.025	European:100	European:100	European:100	https://ftp.ebi.ac.uk/pub/databases/spot/pgs/scores/PGS000497/ScoringFiles/PGS000497.txt.gz
PGS000480	PRSWEB_PHECODE174.1_C50_P_5e-08_MGI_20200608	Breast cancer (female)	0.00247703	0.00411081	0.546799	-0.00348889	0.00743369	0.638831	0.00432093	0.0112499	0.700915	0.000707565	0.0322544	0.982498	breast carcinoma	EFO_0000305	GWAS Hits	LD Clumping (MAF >= 1%, r^2 <= 0.1) & P<=5e-08	20	PGP000118	32991828	10.1016/j.ajhg.2020.08.025	European:100	European:100	European:100	https://ftp.ebi.ac.uk/pub/databases/spot/pgs/scores/PGS000480/ScoringFiles/PGS000480.txt.gz
PGS001760	GBE_INI25560	WA MO in tract medial lemniscus (R)	-0.00247278	0.00411626	0.548016	0.000388976	0.00742673	0.95823	-0.00928734	0.0111716	0.405783	0.00253914	0.032456	0.937642	brain volume measurement|neuroimaging measurement	EFO_0006930|EFO_0004346	snpnet		258	PGP000244	35324888	10.1371/journal.pgen.1010105		European:100	European:40|African:20|East Asian:20|South Asian:20	https://ftp.ebi.ac.uk/pub/databases/spot/pgs/scores/PGS001760/ScoringFiles/PGS001760.txt.gz
PGS001491	GBE_INI25389	Mean ICVF in uncinate fasciculus on FA skeleton (L)	0.00246589	0.00411654	0.549159	0.00605826	0.00742196	0.414351	0.000937721	0.0119138	0.937264	-0.0760739	0.032581	0.0195477	brain volume measurement|neuroimaging measurement	EFO_0006930|EFO_0004346	snpnet		962	PGP000244	35324888	10.1371/journal.pgen.1010105		European:100	European:40|African:20|East Asian:20|South Asian:20	https://ftp.ebi.ac.uk/pub/databases/spot/pgs/scores/PGS001491/ScoringFiles/PGS001491.txt.gz
PGS002258	GRS901_DBP	Diastolic blood pressure	0.00248535	0.00416303	0.550505	0.00981364	0.00744715	0.18758	-0.00571535	0.0112449	0.611271	0.0384612	0.0323156	0.233978	diastolic blood pressure	EFO_0006336	Genome-wide significant variants	weighted GRSs for all pairwise-independent, LD-filtered (r2 < 0.1) previously reported variants and 535 genome-wide significant SNPs combined	885	PGP000283	30224653	10.1038/s41588-018-0205-x	European:100		Not Reported:25|African:25|European:25|South Asian:25	https://ftp.ebi.ac.uk/pub/databases/spot/pgs/scores/PGS002258/ScoringFiles/PGS002258.txt.gz
PGS001852	portability-PLR_535.6	Duodenitis	0.0024531	0.00412414	0.551966	-0.000378097	0.0074588	0.959571	0.00412017	0.0112436	0.714033	0.0219282	0.0347122	0.527573	duodenitis	MONDO_0004627	Penalized regression (bigstatsr)	HapMap3 variants	191	PGP000263	34995502	10.1016/j.ajhg.2021.11.008		European:100	European:37.5|African:25|East Asian:12.5|Greater Middle Eastern:12.5|South Asian:12.5	https://ftp.ebi.ac.uk/pub/databases/spot/pgs/scores/PGS001852/ScoringFiles/PGS001852.txt.gz
PGS000928	GBE_HC644	Other non-toxic goitre (time-to-event)	0.00243527	0.0041118	0.553674	0.002834	0.00739395	0.701507	-0.00745375	0.011428	0.51425	0.0281972	0.0319559	0.377571	nontoxic goiter	MONDO_0001658	snpnet		170	PGP000244	35324888	10.1371/journal.pgen.1010105		European:100	European:40|African:20|East Asian:20|South Asian:20	https://ftp.ebi.ac.uk/pub/databases/spot/pgs/scores/PGS000928/ScoringFiles/PGS000928.txt.gz
PGS000769	PRS16_BDR	Response to bronchodilator (albutamol)	-0.00243026	0.00410972	0.55429	-0.0137601	0.00740279	0.0630586	0.00725259	0.0114482	0.526399	0.0360929	0.0322581	0.263192	response to bronchodilator	GO_0097366	Variants associated with bronchodilator response that have a combined annotation dependent depletion (CADD) score of >10.	p < 1e-3	16	PGP000176	33923870	10.3390/jpm11040319	European:100		Hispanic or Latin American:100	https://ftp.ebi.ac.uk/pub/databases/spot/pgs/scores/PGS000769/ScoringFiles/PGS000769.txt.gz
PGS002457	disease_HYPOTHYROIDISM_SELF_REP.P+T.0.001	Hypothyroidism	-0.00261266	0.00442648	0.555034	0.00657191	0.00856415	0.442859	0.025314	0.0166269	0.127892	-0.0451244	0.0331049	0.17286	hypothyroidism	EFO_0004705	Pruning and Thresholding (P+T)	p < 0.001	17519	PGP000332	35393596	10.1038/s41588-022-01036-9	European:100		African:25|East Asian:25|European:25|South Asian:25	https://ftp.ebi.ac.uk/pub/databases/spot/pgs/scores/PGS002457/ScoringFiles/PGS002457.txt.gz
PGS000087	CC_Thyroid	Thyroid cancer	0.00241866	0.00410757	0.555976	-0.000195992	0.0074292	0.978953	0.00640678	0.0112257	0.568188	-0.0226204	0.0324582	0.485859	thyroid carcinoma	EFO_0002892	Genome-wide significant variants	P < 5e-8, MAF > 1%, biallelic SNPs, LD-thin r2 > 0.3	12	PGP000050	33579919	10.1038/s41467-021-21288-z	European:100		European:100	https://ftp.ebi.ac.uk/pub/databases/spot/pgs/scores/PGS000087/ScoringFiles/PGS000087.txt.gz
PGS000990	GBE_HC878	Retinal detachments and breaks (time-to-event)	-0.00240697	0.00410426	0.557569	-0.000706684	0.00745802	0.924509	0.0106952	0.0112218	0.340552	0.00632807	0.032446	0.845366	retinal break|retinal detachment	EFO_0010698|EFO_0005773	snpnet		237	PGP000244	35324888	10.1371/journal.pgen.1010105		European:100	European:40|African:20|East Asian:20|South Asian:20	https://ftp.ebi.ac.uk/pub/databases/spot/pgs/scores/PGS000990/ScoringFiles/PGS000990.txt.gz
PGS001684	GBE_INI25673	WA ICVF in tract superior thalamic radiation (L)	0.00240436	0.00411294	0.558828	-0.00306752	0.00742882	0.679664	0.0109355	0.0111877	0.328344	-0.0485989	0.0321576	0.130719	brain volume measurement|neuroimaging measurement	EFO_0006930|EFO_0004346	snpnet		1165	PGP000244	35324888	10.1371/journal.pgen.1010105		European:100	European:40|African:20|East Asian:20|South Asian:20	https://ftp.ebi.ac.uk/pub/databases/spot/pgs/scores/PGS001684/ScoringFiles/PGS001684.txt.gz
PGS001608	GBE_INI25878	Volume of grey matter in Thalamus (L)	-0.00239786	0.00411086	0.559692	0.00724339	0.00743809	0.330144	0.00497808	0.0113892	0.662047	0.0515328	0.0322579	0.110149	grey matter volume measurement|neuroimaging measurement	EFO_0005420|EFO_0004346	snpnet		2508	PGP000244	35324888	10.1371/journal.pgen.1010105		European:100	European:40|African:20|East Asian:20|South Asian:20	https://ftp.ebi.ac.uk/pub/databases/spot/pgs/scores/PGS001608/ScoringFiles/PGS001608.txt.gz
PGS001636	GBE_INI25016	Volume of putamen (R)	0.00239272	0.00410592	0.560063	0.00281785	0.00746025	0.705642	0.00566135	0.0112235	0.613965	-0.0101103	0.0328359	0.758154	putamen volume|neuroimaging measurement	EFO_0006932|EFO_0004346	snpnet		2048	PGP000244	35324888	10.1371/journal.pgen.1010105		European:100	European:40|African:20|East Asian:20|South Asian:20	https://ftp.ebi.ac.uk/pub/databases/spot/pgs/scores/PGS001636/ScoringFiles/PGS001636.txt.gz
PGS001518	GBE_INI100010	Portion size	0.00239271	0.00411612	0.561037	-0.00606002	0.00754344	0.421773	-0.000439211	0.0113137	0.969033	-0.0268607	0.03263	0.410401	diet measurement	EFO_0008111	snpnet		591	PGP000244	35324888	10.1371/journal.pgen.1010105		European:100	European:40|African:20|East Asian:20|South Asian:20	https://ftp.ebi.ac.uk/pub/databases/spot/pgs/scores/PGS001518/ScoringFiles/PGS001518.txt.gz
PGS001354	PRS12_TC	Thyroid cancer	0.00238373	0.00410761	0.561699	-0.00113997	0.00742798	0.878028	0.0036175	0.0112017	0.74674	0.0428051	0.0328706	0.192838	thyroid carcinoma	EFO_0002892	Variants significantly associated with thyroid cancer	Associations in European ancestry	12	PGP000251	34465587	10.1158/1055-9965.epi-21-0448	European:100		European:100	https://ftp.ebi.ac.uk/pub/databases/spot/pgs/scores/PGS001354/ScoringFiles/PGS001354.txt.gz
PGS000559	PRSWEB_PHECODE184.11_Phelan-SIOC_P_5e-08_MGI_20200608	Malignant neoplasm of ovary	0.00238279	0.00411049	0.562127	-0.00242122	0.00745832	0.745458	-0.00309531	0.0113724	0.785486	-0.0494445	0.0327032	0.130555	ovarian neoplasm	EFO_0003893	GWAS Hits	LD Clumping (MAF >= 1%, r^2 <= 0.1) & P<=5e-08	21	PGP000118	32991828	10.1016/j.ajhg.2020.08.025	European:100	European:100	European:100	https://ftp.ebi.ac.uk/pub/databases/spot/pgs/scores/PGS000559/ScoringFiles/PGS000559.txt.gz
PGS000560	PRSWEB_PHECODE184.11_Phelan-SIOC_P_5e-08_UKB_20200608	Malignant neoplasm of ovary	0.00238279	0.00411049	0.562127	-0.00242122	0.00745832	0.745458	-0.00309531	0.0113724	0.785486	-0.0494445	0.0327032	0.130555	ovarian neoplasm	EFO_0003893	GWAS Hits	LD Clumping (MAF >= 1%, r^2 <= 0.1) & P<=5e-08	21	PGP000118	32991828	10.1016/j.ajhg.2020.08.025	European:100	European:100	European:100	https://ftp.ebi.ac.uk/pub/databases/spot/pgs/scores/PGS000560/ScoringFiles/PGS000560.txt.gz
PGS002241	ldpred_prostatecancer	Prostate cancer	-0.00238161	0.00411187	0.562451	0.000147403	0.00773871	0.984803	0.00280934	0.0115268	0.807445	0.0583385	0.0321122	0.0692614	prostate carcinoma	EFO_0001663	LDpred	p = 0.01, LD radius = 2000, LD reference panel: European ancestry in 1000 Genomes	6497734	PGP000271	35591975	10.1016/j.xgen.2022.100118	European:100	European:100	European:55.6|African:22.2|East Asian:11.1|South Asian:11.1	https://ftp.ebi.ac.uk/pub/databases/spot/pgs/scores/PGS002241/ScoringFiles/PGS002241.txt.gz
PGS000505	PRSWEB_PHECODE174.1_Onco-iCOGS-Overall-BRCA_P_5e-08_MGI_20200608	Breast cancer (female)	0.00238277	0.00412017	0.563049	-0.00403211	0.00753788	0.59271	-0.0157129	0.0113531	0.166354	0.0395051	0.0322316	0.220324	breast carcinoma	EFO_0000305	GWAS Hits	LD Clumping (MAF >= 1%, r^2 <= 0.1) & P<=5e-08	334	PGP000118	32991828	10.1016/j.ajhg.2020.08.025	European:100	European:100	European:100	https://ftp.ebi.ac.uk/pub/databases/spot/pgs/scores/PGS000505/ScoringFiles/PGS000505.txt.gz
PGS000506	PRSWEB_PHECODE174.1_Onco-iCOGS-Overall-BRCA_P_5e-08_UKB_20200608	Breast cancer (female)	0.00238277	0.00412017	0.563049	-0.00403211	0.00753788	0.59271	-0.0157129	0.0113531	0.166354	0.0395051	0.0322316	0.220324	breast carcinoma	EFO_0000305	GWAS Hits	LD Clumping (MAF >= 1%, r^2 <= 0.1) & P<=5e-08	334	PGP000118	32991828	10.1016/j.ajhg.2020.08.025	European:100	European:100	European:100	https://ftp.ebi.ac.uk/pub/databases/spot/pgs/scores/PGS000506/ScoringFiles/PGS000506.txt.gz
PGS001674	GBE_INI25665	WA ICVF in tract inferior longitudinal fasciculus (R)	0.00237514	0.00411671	0.563972	-0.00339962	0.00746412	0.648777	0.00736806	0.0112525	0.5126	-0.0586657	0.0319909	0.0666796	brain volume measurement|neuroimaging measurement	EFO_0006930|EFO_0004346	snpnet		1872	PGP000244	35324888	10.1371/journal.pgen.1010105		European:100	European:40|African:20|East Asian:20|South Asian:20	https://ftp.ebi.ac.uk/pub/databases/spot/pgs/scores/PGS001674/ScoringFiles/PGS001674.txt.gz
PGS001553	GBE_INI25902	Volume of grey matter in Crus I Cerebellum (R)	-0.00236885	0.00411239	0.564597	0.0091201	0.0074201	0.219031	0.0111319	0.0113203	0.325435	0.0234739	0.0326355	0.471971	grey matter volume measurement|neuroimaging measurement	EFO_0005420|EFO_0004346	snpnet		2371	PGP000244	35324888	10.1371/journal.pgen.1010105		European:100	European:40|African:20|East Asian:20|South Asian:20	https://ftp.ebi.ac.uk/pub/databases/spot/pgs/scores/PGS001553/ScoringFiles/PGS001553.txt.gz
PGS002242	ldpred_breastcancer	Breast cancer	0.00242104	0.00420362	0.564655	-0.0157079	0.00779759	0.0439621	-0.0149372	0.0120187	0.213928	-0.0243985	0.0323717	0.45103	breast carcinoma	EFO_0000305	LDpred	p = 0.03, LD radius = 2000, LD reference panel: European ancestry in 1000 Genomes	6494889	PGP000271	35591975	10.1016/j.xgen.2022.100118	European:100	European:100	European:55.6|African:22.2|East Asian:11.1|South Asian:11.1	https://ftp.ebi.ac.uk/pub/databases/spot/pgs/scores/PGS002242/ScoringFiles/PGS002242.txt.gz
PGS002656	blood_MEAN_CORPUSCULAR_HEMOGLOBIN.PolyFun-pred	Mean Corpuscular Hemoglobin	0.00236497	0.00410707	0.564731	-0.000399155	0.00745124	0.957279	-0.00419372	0.0113241	0.711132	0.0273704	0.0335572	0.414709	mean corpuscular hemoglobin	EFO_0004527	PolyFun-pred		351633	PGP000332	35393596	10.1038/s41588-022-01036-9	European:100		African:25|East Asian:25|European:25|South Asian:25	https://ftp.ebi.ac.uk/pub/databases/spot/pgs/scores/PGS002656/ScoringFiles/PGS002656.txt.gz
PGS001660	GBE_INI25514	WA FA in tract uncinate fasciculus (R)	-0.00236831	0.00411752	0.56517	-0.00933239	0.00747567	0.211896	-0.009692	0.0112997	0.391048	-0.047689	0.0318139	0.133874	brain volume measurement|neuroimaging measurement	EFO_0006930|EFO_0004346	snpnet		205	PGP000244	35324888	10.1371/journal.pgen.1010105		European:100	European:40|African:20|East Asian:20|South Asian:20	https://ftp.ebi.ac.uk/pub/databases/spot/pgs/scores/PGS001660/ScoringFiles/PGS001660.txt.gz
PGS000312	GRS190_TG	Triglycerides	-0.00236654	0.00411693	0.565406	-0.0187174	0.00741966	0.0116466	0.0126389	0.0114656	0.270319	-0.0363543	0.0327013	0.266263	triglyceride measurement	EFO_0004530	GWAS-significant (lead and secondary) variants	r2 threshold = 0.1	190	PGP000092	32527150	10.1161/circgen.119.002775	European:100		European:100	https://ftp.ebi.ac.uk/pub/databases/spot/pgs/scores/PGS000312/ScoringFiles/PGS000312.txt.gz
PGS000596	PRSWEB_PHECODE187.2_20001-1045_PT_MGI_20200608	Malignant neoplasm of testis	0.00235966	0.00411222	0.566091	0.01865	0.0078049	0.0168703	-0.010833	0.0115366	0.347723	-0.0188926	0.0338313	0.576546	testicular carcinoma	EFO_0005088	Pruning and Thresholding (P+T)	LD Clumping (MAF >= 1%, r^2 <= 0.1) & P<=5.01e-11	5	PGP000118	32991828	10.1016/j.ajhg.2020.08.025	European:100	European:100	European:100	https://ftp.ebi.ac.uk/pub/databases/spot/pgs/scores/PGS000596/ScoringFiles/PGS000596.txt.gz
PGS001634	GBE_INI25001	Volume of peripheral cortical grey matter (normalised for head size)	0.00235646	0.00410885	0.566301	-0.00353824	0.00750212	0.637189	-0.00982324	0.0111624	0.378844	0.0501443	0.0319262	0.116269	grey matter volume measurement|neuroimaging measurement	EFO_0005420|EFO_0004346	snpnet		1112	PGP000244	35324888	10.1371/journal.pgen.1010105		European:100	European:40|African:20|East Asian:20|South Asian:20	https://ftp.ebi.ac.uk/pub/databases/spot/pgs/scores/PGS001634/ScoringFiles/PGS001634.txt.gz
PGS000876	PRS31_AD	Alzheimer's disease	-0.00235427	0.00410766	0.566548	0.00397987	0.00752423	0.596846	-0.0119432	0.0113869	0.294245	0.050734	0.0325733	0.119344	Alzheimer disease	MONDO_0004975	Genome-wide significant variants	p<5e-8	31	PGP000222	30911569	10.1002/acn3.716	European:100		European:100	https://ftp.ebi.ac.uk/pub/databases/spot/pgs/scores/PGS000876/ScoringFiles/PGS000876.txt.gz
PGS000306	GRS19_FGadjBMI	Fasting glucose (body mass index adjusted)	0.00235458	0.00411173	0.566882	-0.00245565	0.00743006	0.741021	0.00710474	0.011756	0.545613	-0.038112	0.0320915	0.23499	BMI-adjusted fasting blood glucose measurement	EFO_0008036	GWAS-significant (lead and secondary) variants	beta coefficient for effect size after TRAILS' correction and used as weights for the GRS. R2 threshold = 0.1	19	PGP000092	32527150	10.1161/circgen.119.002775	European:100		European:100	https://ftp.ebi.ac.uk/pub/databases/spot/pgs/scores/PGS000306/ScoringFiles/PGS000306.txt.gz
PGS000056	PD_PRS	Parkinson Disease	-0.00234815	0.00410228	0.567049	0.0106509	0.00756398	0.1591	0.00280998	0.0114744	0.806541	0.0207199	0.0327088	0.52643	Parkinson disease	MONDO_0005180	Genome-wide significant variants		23	PGP000041	29340614	10.1001/jamaneurol.2017.4206	European:100		European:100	https://ftp.ebi.ac.uk/pub/databases/spot/pgs/scores/PGS000056/ScoringFiles/PGS000056.txt.gz
PGS002438	repro_ChildLess.P+T.0.001	Childless	-0.00251455	0.00439596	0.567312	-0.00586798	0.00824607	0.476706	0.0290992	0.0184371	0.114497	-0.0249256	0.0317732	0.432755	reproductive behaviour measurement	EFO_0007862	Pruning and Thresholding (P+T)	p < 0.001	10891	PGP000332	35393596	10.1038/s41588-022-01036-9	European:100		African:25|East Asian:25|European:25|South Asian:25	https://ftp.ebi.ac.uk/pub/databases/spot/pgs/scores/PGS002438/ScoringFiles/PGS002438.txt.gz
PGS001869	portability-PLR_681	Superficial cellulitis and abscess	-0.00233895	0.00410355	0.568689	-0.00209427	0.00760714	0.783083	0.00425608	0.0112089	0.704165	0.0706459	0.0322033	0.0282533	cellulitis	EFO_0003035	Penalized regression (bigstatsr)	HapMap3 variants	131	PGP000263	34995502	10.1016/j.ajhg.2021.11.008		European:100	European:37.5|African:25|East Asian:12.5|Greater Middle Eastern:12.5|South Asian:12.5	https://ftp.ebi.ac.uk/pub/databases/spot/pgs/scores/PGS001869/ScoringFiles/PGS001869.txt.gz
PGS000797	CC_Thyroid_IV	Thyroid cancer	0.00233593	0.0041069	0.569505	-0.000542478	0.00743478	0.941834	0.00352147	0.0111981	0.753163	0.0124622	0.0326321	0.702535	thyroid carcinoma	EFO_0002892	12 variants from Graff et al (PGS000087) with inverse variant weights	NR	12	PGP000186	33247094	10.1038/s41467-020-19600-4	European:100		European:100	https://ftp.ebi.ac.uk/pub/databases/spot/pgs/scores/PGS000797/ScoringFiles/PGS000797.txt.gz
PGS001672	GBE_INI25663	WA ICVF in tract inferior fronto-occipital fasciculus (R)	0.0023227	0.00411044	0.572025	0.00295571	0.0074752	0.692547	0.0130101	0.0112386	0.247015	-0.043655	0.0322349	0.175647	brain volume measurement|neuroimaging measurement	EFO_0006930|EFO_0004346	snpnet		1964	PGP000244	35324888	10.1371/journal.pgen.1010105		European:100	European:40|African:20|East Asian:20|South Asian:20	https://ftp.ebi.ac.uk/pub/databases/spot/pgs/scores/PGS001672/ScoringFiles/PGS001672.txt.gz
PGS000283	SPON1	Spondin-1 (SPON1) serum levels	0.00238512	0.00422459	0.572359	-0.00758324	0.00755316	0.315387	0.00882351	0.011423	0.439856	0.0222438	0.0339226	0.512003	blood protein measurement	EFO_0007937	LDpred	HapMap3 SNPs with MAF >0.05, HWE P>1e-05, imputation quality>0.95, fraction of causal markers 0.03.	552703	PGP000089	33067605	10.1038/s42255-020-00287-2		European:100	European:100	https://ftp.ebi.ac.uk/pub/databases/spot/pgs/scores/PGS000283/ScoringFiles/PGS000283.txt.gz
PGS001389	GBE_INI1319	Dried fruit intake	-0.00230923	0.00411441	0.574624	0.00967006	0.00746144	0.194974	0.00566966	0.0113046	0.615995	0.00609944	0.0327581	0.852291	diet measurement	EFO_0008111	snpnet		989	PGP000244	35324888	10.1371/journal.pgen.1010105		European:100	European:40|African:20|East Asian:20|South Asian:20	https://ftp.ebi.ac.uk/pub/databases/spot/pgs/scores/PGS001389/ScoringFiles/PGS001389.txt.gz
PGS000550	PRSWEB_PHECODE184.11_Phelan-IEOC_PRS-CS_UKB_20200608	Malignant neoplasm of ovary	0.00230872	0.00411914	0.575148	0.0165936	0.00744083	0.0257426	-0.00159989	0.0116516	0.890785	0.00635144	0.0332961	0.848716	ovarian neoplasm	EFO_0003893	PRS-CS	Parameters = auto; LD reference (eur)	1115189	PGP000118	32991828	10.1016/j.ajhg.2020.08.025	European:100	European:100	European:100	https://ftp.ebi.ac.uk/pub/databases/spot/pgs/scores/PGS000550/ScoringFiles/PGS000550.txt.gz
PGS000236	ESM-1	Endothelial cell-specific molecule 1 (ESM-1) serum levels	-0.00238269	0.00425742	0.575714	0.00161381	0.00748722	0.829345	-0.00286207	0.011641	0.80579	-8.3e-05	0.03235	0.997953	blood protein measurement	EFO_0007937	LDpred	HapMap3 SNPs with MAF >0.05, HWE P>1e-05, imputation quality>0.95, fraction of causal markers 0.1.	553240	PGP000089	33067605	10.1038/s42255-020-00287-2		European:100	European:100	https://ftp.ebi.ac.uk/pub/databases/spot/pgs/scores/PGS000236/ScoringFiles/PGS000236.txt.gz
PGS001577	GBE_INI25788	Volume of grey matter in Middle Frontal Gyrus (L)	-0.0022961	0.00410903	0.576302	0.00763596	0.00752159	0.310008	-0.0174861	0.0113944	0.124876	-0.0341986	0.0324657	0.29217	grey matter volume measurement|neuroimaging measurement	EFO_0005420|EFO_0004346	snpnet		369	PGP000244	35324888	10.1371/journal.pgen.1010105		European:100	European:40|African:20|East Asian:20|South Asian:20	https://ftp.ebi.ac.uk/pub/databases/spot/pgs/scores/PGS001577/ScoringFiles/PGS001577.txt.gz
PGS001666	GBE_INI25655	WA ICVF in tract cingulate gyrus part of cingulum (R)	0.00229428	0.00412122	0.577733	0.00372964	0.00746363	0.617281	0.0172877	0.0113242	0.126857	-0.0311367	0.0334164	0.35145	brain volume measurement|neuroimaging measurement	EFO_0006930|EFO_0004346	snpnet		998	PGP000244	35324888	10.1371/journal.pgen.1010105		European:100	European:40|African:20|East Asian:20|South Asian:20	https://ftp.ebi.ac.uk/pub/databases/spot/pgs/scores/PGS001666/ScoringFiles/PGS001666.txt.gz
PGS000267	MMP-3	Matrix metalloproteinase-3 (MMP-3) serum levels	-0.00240816	0.00432632	0.57778	-0.00524056	0.00748865	0.484052	0.0211017	0.0133851	0.114908	-0.0173802	0.0372802	0.641069	blood protein measurement	EFO_0007937	LDpred	HapMap3 SNPs with MAF >0.05, HWE P>1e-05, imputation quality>0.95, fraction of causal markers 0.3.	552328	PGP000089	33067605	10.1038/s42255-020-00287-2		European:100	European:100	https://ftp.ebi.ac.uk/pub/databases/spot/pgs/scores/PGS000267/ScoringFiles/PGS000267.txt.gz
PGS002415	blood_PLATELET_COUNT.P+T.0.0001	Platelet count	-0.0023447	0.0042261	0.579022	0.00740481	0.00738649	0.316112	0.0117186	0.0111713	0.294181	-0.0691809	0.0327422	0.0346096	platelet count	EFO_0004309	Pruning and Thresholding (P+T)	p < 0.0001	27345	PGP000332	35393596	10.1038/s41588-022-01036-9	European:100		African:25|East Asian:25|European:25|South Asian:25	https://ftp.ebi.ac.uk/pub/databases/spot/pgs/scores/PGS002415/ScoringFiles/PGS002415.txt.gz
PGS001745	GBE_INI25517	WA MD in tract anterior thalamic radiation (L)	-0.00227091	0.00411866	0.581379	-0.00705163	0.00740479	0.340941	0.00288016	0.01134	0.79951	0.0240437	0.0317756	0.449246	brain volume measurement|neuroimaging measurement	EFO_0006930|EFO_0004346	snpnet		171	PGP000244	35324888	10.1371/journal.pgen.1010105		European:100	European:40|African:20|East Asian:20|South Asian:20	https://ftp.ebi.ac.uk/pub/databases/spot/pgs/scores/PGS001745/ScoringFiles/PGS001745.txt.gz
PGS001481	GBE_INI25374	Mean ICVF in sagittal stratum on FA skeleton (R)	0.002265	0.00411699	0.58221	0.00211855	0.00751028	0.777877	0.005695	0.0114156	0.617865	-0.05471	0.031872	0.0860609	brain volume measurement|neuroimaging measurement	EFO_0006930|EFO_0004346	snpnet		2195	PGP000244	35324888	10.1371/journal.pgen.1010105		European:100	European:40|African:20|East Asian:20|South Asian:20	https://ftp.ebi.ac.uk/pub/databases/spot/pgs/scores/PGS001481/ScoringFiles/PGS001481.txt.gz
PGS002200	portability-ldpred2_log_vitaminD	Vitamin D	-0.00225259	0.00410775	0.583434	-0.0018637	0.00744883	0.802432	-0.0158936	0.0112812	0.158877	-0.0270127	0.0328462	0.410849	vitamin D measurement	EFO_0004631	LDpred2 (bigsnpr)	LDpred2-auto using HapMap3 variants	567735	PGP000263	34995502	10.1016/j.ajhg.2021.11.008		European:100	European:37.5|African:25|East Asian:12.5|Greater Middle Eastern:12.5|South Asian:12.5	https://ftp.ebi.ac.uk/pub/databases/spot/pgs/scores/PGS002200/ScoringFiles/PGS002200.txt.gz
PGS000847	TG	Triglycerides (TG)	-0.00226236	0.0041278	0.583637	-0.0109192	0.00746002	0.143276	0.00445927	0.0114063	0.695835	-0.0137889	0.0327598	0.67382	triglyceride measurement	EFO_0004530	Genome-wide significant variants	r2=0.1, 250kb window	201	PGP000211	34737425	10.1038/s41588-021-00948-2	European:100		European:100	https://ftp.ebi.ac.uk/pub/databases/spot/pgs/scores/PGS000847/ScoringFiles/PGS000847.txt.gz
PGS002267	PRS89_AA	Ascending thoracic aortic diameter	0.00223862	0.00410952	0.585932	0.00453902	0.00747048	0.543456	-0.0149884	0.0113212	0.185528	0.0173449	0.0326365	0.595103	cardiovascular disease biomarker measurement|aortic measurement	EFO_0005278|EFO_0020865	Genome-wide significant variants	Autosomal, independently significant SNPs from the ascending aorta GWAS	89	PGP000296	34837083	10.1038/s41588-021-00962-4	European:100		European:100	https://ftp.ebi.ac.uk/pub/databases/spot/pgs/scores/PGS002267/ScoringFiles/PGS002267.txt.gz
PGS002446	blood_EOSINOPHIL_COUNT.P+T.0.001	Eosinophil count	0.00231766	0.00426167	0.586553	-0.0010865	0.00745158	0.884073	0.00801709	0.011313	0.478536	-0.0259287	0.0319181	0.41659	eosinophil count	EFO_0004842	Pruning and Thresholding (P+T)	p < 0.001	35512	PGP000332	35393596	10.1038/s41588-022-01036-9	European:100		African:25|East Asian:25|European:25|South Asian:25	https://ftp.ebi.ac.uk/pub/databases/spot/pgs/scores/PGS002446/ScoringFiles/PGS002446.txt.gz
PGS001622	GBE_INI25899	Volume of grey matter in VI Cerebellum (R)	0.00223695	0.00411451	0.586666	0.00269706	0.00750764	0.719414	0.00647489	0.0113044	0.566795	0.0264906	0.0331391	0.424072	grey matter volume measurement|neuroimaging measurement	EFO_0005420|EFO_0004346	snpnet		513	PGP000244	35324888	10.1371/journal.pgen.1010105		European:100	European:40|African:20|East Asian:20|South Asian:20	https://ftp.ebi.ac.uk/pub/databases/spot/pgs/scores/PGS001622/ScoringFiles/PGS001622.txt.gz
PGS000217	ADM	Adrenomedullin (ADM) serum levels	-0.0022541	0.00414641	0.586699	-0.0033312	0.00743996	0.654338	0.00401159	0.0113809	0.724476	-0.0448661	0.0341534	0.188959	blood protein measurement	EFO_0007937	LDpred	HapMap3 SNPs with MAF >0.05, HWE P>1e-05, imputation quality>0.95, fraction of causal markers 0.01.	552254	PGP000089	33067605	10.1038/s42255-020-00287-2		European:100	European:100	https://ftp.ebi.ac.uk/pub/databases/spot/pgs/scores/PGS000217/ScoringFiles/PGS000217.txt.gz
PGS002680	body_BALDING1.SBayesR	Balding Type 1	-0.00222306	0.00410578	0.5882	0.0131225	0.0074923	0.079867	0.00945512	0.0115075	0.411277	-0.0230008	0.0324342	0.47823	balding measurement	EFO_0007825	SBayesR		965079	PGP000332	35393596	10.1038/s41588-022-01036-9	European:100		African:25|East Asian:25|European:25|South Asian:25	https://ftp.ebi.ac.uk/pub/databases/spot/pgs/scores/PGS002680/ScoringFiles/PGS002680.txt.gz
PGS001512	GBE_INI25031	Median T2star in putamen (R)	-0.00222244	0.00411554	0.589188	0.00309362	0.00747499	0.678974	-0.00669365	0.0112606	0.552224	-0.00773012	0.0324081	0.811474	neuroimaging measurement	EFO_0004346	snpnet		2474	PGP000244	35324888	10.1371/journal.pgen.1010105		European:100	European:40|African:20|East Asian:20|South Asian:20	https://ftp.ebi.ac.uk/pub/databases/spot/pgs/scores/PGS001512/ScoringFiles/PGS001512.txt.gz
PGS000613	PRSWEB_PHECODE189.2_GWAS-Catalog-r2019-05-03-X189.2_PT_UKB_20200608	Cancer of bladder	-0.00221483	0.00411194	0.59014	-0.00965693	0.00742803	0.193578	0.0314922	0.0112491	0.00511757	-0.00523923	0.0335362	0.875855	urinary bladder carcinoma	MONDO_0004986	Pruning and Thresholding (P+T)	LD Clumping (MAF >= 1%, r^2 <= 0.1) & P<=7e-07	15	PGP000118	32991828	10.1016/j.ajhg.2020.08.025	European:100	European:100	European:100	https://ftp.ebi.ac.uk/pub/databases/spot/pgs/scores/PGS000613/ScoringFiles/PGS000613.txt.gz
PGS001804	portability-PLR_174.1	Breast cancer [female]	0.00221533	0.00411325	0.590174	-0.00588931	0.00746215	0.429981	-0.000872054	0.0113497	0.938755	-0.00187399	0.0320516	0.953376	breast carcinoma	EFO_0000305	Penalized regression (bigstatsr)	HapMap3 variants	2984	PGP000263	34995502	10.1016/j.ajhg.2021.11.008		European:100	European:37.5|African:25|East Asian:12.5|Greater Middle Eastern:12.5|South Asian:12.5	https://ftp.ebi.ac.uk/pub/databases/spot/pgs/scores/PGS001804/ScoringFiles/PGS001804.txt.gz
PGS002479	repro_NumberChildrenEverBorn_Pooled.P+T.0.01	Number of children ever born	0.00218889	0.00408062	0.591674	0.0124381	0.007537	0.0988868	-0.0103997	0.0127523	0.414777	0.020845	0.0325726	0.522201	number of children ever born measurement	EFO_0009102	Pruning and Thresholding (P+T)	p < 0.01	89453	PGP000332	35393596	10.1038/s41588-022-01036-9	European:100		African:25|East Asian:25|European:25|South Asian:25	https://ftp.ebi.ac.uk/pub/databases/spot/pgs/scores/PGS002479/ScoringFiles/PGS002479.txt.gz
PGS001430	GBE_INI25075	Mean FA in posterior limb of internal capsule on FA skeleton (L)	-0.00217431	0.00410952	0.596743	-0.0135273	0.00744135	0.0690865	-0.0116664	0.0112035	0.297727	-0.063183	0.0323494	0.0508022	brain volume measurement|neuroimaging measurement	EFO_0006930|EFO_0004346	snpnet		1796	PGP000244	35324888	10.1371/journal.pgen.1010105		European:100	European:40|African:20|East Asian:20|South Asian:20	https://ftp.ebi.ac.uk/pub/databases/spot/pgs/scores/PGS001430/ScoringFiles/PGS001430.txt.gz
PGS000612	PRSWEB_PHECODE189.2_GWAS-Catalog-r2019-05-03-X189.2_PT_MGI_20200608	Cancer of bladder	-0.00216997	0.00411133	0.597636	-0.00889418	0.00742665	0.231072	0.0324015	0.0112947	0.00412122	-0.00471164	0.0336458	0.888631	urinary bladder carcinoma	MONDO_0004986	Pruning and Thresholding (P+T)	LD Clumping (MAF >= 1%, r^2 <= 0.1) & P<=5e-08	13	PGP000118	32991828	10.1016/j.ajhg.2020.08.025	European:100	European:100	European:100	https://ftp.ebi.ac.uk/pub/databases/spot/pgs/scores/PGS000612/ScoringFiles/PGS000612.txt.gz
PGS000611	PRSWEB_PHECODE189.2_GWAS-Catalog-r2019-05-03-X189.2_P_5e-08_UKB_20200608	Cancer of bladder	-0.00216997	0.00411133	0.597636	-0.00889418	0.00742665	0.231072	0.0324015	0.0112947	0.00412122	-0.00471164	0.0336458	0.888631	urinary bladder carcinoma	MONDO_0004986	GWAS Hits	LD Clumping (MAF >= 1%, r^2 <= 0.1) & P<=5e-08	13	PGP000118	32991828	10.1016/j.ajhg.2020.08.025	European:100	European:100	European:100	https://ftp.ebi.ac.uk/pub/databases/spot/pgs/scores/PGS000611/ScoringFiles/PGS000611.txt.gz
PGS000610	PRSWEB_PHECODE189.2_GWAS-Catalog-r2019-05-03-X189.2_P_5e-08_MGI_20200608	Cancer of bladder	-0.00216997	0.00411133	0.597636	-0.00889418	0.00742665	0.231072	0.0324015	0.0112947	0.00412122	-0.00471164	0.0336458	0.888631	urinary bladder carcinoma	MONDO_0004986	GWAS Hits	LD Clumping (MAF >= 1%, r^2 <= 0.1) & P<=5e-08	13	PGP000118	32991828	10.1016/j.ajhg.2020.08.025	European:100	European:100	European:100	https://ftp.ebi.ac.uk/pub/databases/spot/pgs/scores/PGS000610/ScoringFiles/PGS000610.txt.gz
PGS000338	GRS97_AF	Atrial fibrillation	-0.00215806	0.00410957	0.599493	-0.00687197	0.00743308	0.35522	-0.00857625	0.0112071	0.444121	0.00220148	0.0324556	0.945921	atrial fibrillation	EFO_0000275	Genome-wide significant variants	p < 1e-8, INFO score > 0.4, Hardy-Weinberg equilibrium p > 1e-6	97	PGP000105	31919934	10.1002/ejhf.1735	European:91.4|East Asian:6.3|African:1.5|Hispanic or Latin American:0.9		European:100	https://ftp.ebi.ac.uk/pub/databases/spot/pgs/scores/PGS000338/ScoringFiles/PGS000338.txt.gz
PGS001441	GBE_INI25081	Mean FA in superior corona radiata on FA skeleton (L)	-0.00216069	0.00411478	0.599511	-0.00361784	0.00746988	0.628156	-0.000482109	0.0114812	0.966506	-0.0274391	0.0324526	0.397824	brain volume measurement|neuroimaging measurement	EFO_0006930|EFO_0004346	snpnet		821	PGP000244	35324888	10.1371/journal.pgen.1010105		European:100	European:40|African:20|East Asian:20|South Asian:20	https://ftp.ebi.ac.uk/pub/databases/spot/pgs/scores/PGS001441/ScoringFiles/PGS001441.txt.gz
PGS000976	GBE_BIN23066	JCV seropositivity for Human Polyomavirus JCV	-0.00215855	0.0041144	0.599838	-0.0130631	0.00742091	0.0783552	-0.00221114	0.0112222	0.843802	0.0237782	0.0344592	0.490169	polyomavirus 2 seropositivity	EFO_0010907	snpnet		16	PGP000244	35324888	10.1371/journal.pgen.1010105		European:100	European:40|African:20|East Asian:20|South Asian:20	https://ftp.ebi.ac.uk/pub/databases/spot/pgs/scores/PGS000976/ScoringFiles/PGS000976.txt.gz
PGS000024	GRS2	Type 1 diabetes	0.00216576	0.00414247	0.601101	0.00370291	0.00746474	0.619857	-0.016326	0.0112804	0.147816	0.0567692	0.0328467	0.0839326	type 1 diabetes mellitus	MONDO_0005147	Genome-wide significant associations and interaction modelling	Significance threshold for interactions: p < 10^-4	67	PGP000014	30655379	10.2337/dc18-1785	European:100		European:63.6|Not Reported:18.2|African:9.1|Hispanic or Latin American:9.1	https://ftp.ebi.ac.uk/pub/databases/spot/pgs/scores/PGS000024/ScoringFiles/PGS000024.txt.gz
PGS000718	PRPBB_44	Beta-blocker survival benefit	-0.00214068	0.00410775	0.602275	0.00975397	0.00754769	0.196249	0.0238231	0.0112774	0.0346463	0.0161205	0.0322187	0.61683	response to beta blocker	EFO_0007766	Cox proportional hazard model + LD-clumping	Model: Death~Meta-Analysis Global Group in Chronic Heart Failure score+beta blocker propensity+beta blocker exposure+SNP+SNPxbeta blocker exposure	44	PGP000134	33012170	10.1161/circheartfailure.119.007012	European:100		European:100	https://ftp.ebi.ac.uk/pub/databases/spot/pgs/scores/PGS000718/ScoringFiles/PGS000718.txt.gz
PGS001749	GBE_INI25526	WA MD in tract forceps minor	-0.0021411	0.00411085	0.602477	-0.00894703	0.00746417	0.230659	-0.0217998	0.0111409	0.0503787	0.0485087	0.0317661	0.126746	brain volume measurement|neuroimaging measurement	EFO_0006930|EFO_0004346	snpnet		1164	PGP000244	35324888	10.1371/journal.pgen.1010105		European:100	European:40|African:20|East Asian:20|South Asian:20	https://ftp.ebi.ac.uk/pub/databases/spot/pgs/scores/PGS001749/ScoringFiles/PGS001749.txt.gz
PGS001100	GBE_INI5084	Spherical power (right eye)	0.00213762	0.00411117	0.603095	0.00820988	0.00745836	0.271	-0.00028501	0.0111692	0.979642	0.0560384	0.0317667	0.0777218	refractive error measurement	EFO_0007814	snpnet		7350	PGP000244	35324888	10.1371/journal.pgen.1010105		European:100	European:40|African:20|East Asian:20|South Asian:20	https://ftp.ebi.ac.uk/pub/databases/spot/pgs/scores/PGS001100/ScoringFiles/PGS001100.txt.gz
PGS000759	hypoT	Hypothyroidism	0.00217348	0.00418415	0.603444	0.00321716	0.00743479	0.66522	0.0250547	0.0113628	0.0274564	-0.0406412	0.0319162	0.202886	hypothyroidism	EFO_0004705	GCTA-COJO forward selection highest PPA variants	p < 5e-8, +/-500kb window, 10K EUR UKB individuals as LD reference, MHC region removed	140	PGP000164	34099659	10.1038/s41467-021-23661-4		European:100	European:100	https://ftp.ebi.ac.uk/pub/databases/spot/pgs/scores/PGS000759/ScoringFiles/PGS000759.txt.gz
PGS000064	GLGC2017_HDL	High density lipoprotein (HDL) cholesterol	-0.00213141	0.00410616	0.603707	-0.001029	0.007427	0.889807	0.00494236	0.0112559	0.660597	-0.00165733	0.0339854	0.961106	high density lipoprotein cholesterol measurement	EFO_0004612	Established Lipid Loci; independent genome-wide significant variants	MAF < 0.01, Imputation r2 < 0.8, clumping based on r2 > 0.1, overlap of SNPs between study cohorts	120	PGP000046	31551420	10.1038/s41467-019-12026-7	European:81.6|South Asian:9.2|African:5.1|East Asian:2.5|Hispanic or Latin American:1.5		European:60|African:20|East Asian:20	https://ftp.ebi.ac.uk/pub/databases/spot/pgs/scores/PGS000064/ScoringFiles/PGS000064.txt.gz
PGS000280	REN	Renin (REN) serum levels	0.00213513	0.00411687	0.604019	-0.00700316	0.0074497	0.347187	0.0319543	0.0115137	0.00551465	-0.0349524	0.0326933	0.285024	blood protein measurement	EFO_0007937	LDpred	HapMap3 SNPs with MAF >0.05, HWE P>1e-05, imputation quality>0.95, fraction of causal markers 0.001.	552078	PGP000089	33067605	10.1038/s42255-020-00287-2		European:100	European:100	https://ftp.ebi.ac.uk/pub/databases/spot/pgs/scores/PGS000280/ScoringFiles/PGS000280.txt.gz
PGS000316	GRS42_Coeliac	Coeliac disease	-0.00214603	0.00415232	0.605277	0.0148519	0.0074184	0.0452812	0.0151444	0.0112077	0.176617	-0.0495816	0.0336935	0.141143	celiac disease	EFO_0001060	LogÃ¢â‚¬Âadditive GRS	Odds ratios derived by logistic regression (adjusted for 5 PCs)	42	PGP000093	32790217	10.1111/apt.15826	European:100	European:100	Not Reported:50|European:50	https://ftp.ebi.ac.uk/pub/databases/spot/pgs/scores/PGS000316/ScoringFiles/PGS000316.txt.gz
PGS001752	GBE_INI25529	WA MD in tract inferior longitudinal fasciculus (L)	0.00210552	0.00411086	0.608522	0.00598773	0.0074356	0.420658	-0.00301478	0.0114373	0.792094	0.0697915	0.0318876	0.0286209	brain volume measurement|neuroimaging measurement	EFO_0006930|EFO_0004346	snpnet		572	PGP000244	35324888	10.1371/journal.pgen.1010105		European:100	European:40|African:20|East Asian:20|South Asian:20	https://ftp.ebi.ac.uk/pub/databases/spot/pgs/scores/PGS001752/ScoringFiles/PGS001752.txt.gz
PGS002738	PRS_AUD	Alcohol use disorder	-0.00211908	0.00414788	0.609433	-0.013121	0.00743388	0.0775593	-0.00618089	0.0113768	0.586932	-0.0404278	0.0322885	0.21054	alcohol dependence	MONDO_0007079	PRS-CS		326000	PGP000345	35267208	10.1111/acer.14772	European:81.7|African:14.3|Hispanic or Latin American:3.6|East Asian:0.3|South Asian:0.05		European:100	https://ftp.ebi.ac.uk/pub/databases/spot/pgs/scores/PGS002738/ScoringFiles/PGS002738.txt.gz
PGS002558	blood_MEAN_CORPUSCULAR_HEMOGLOBIN.P+T.1e-06	Mean Corpuscular Hemoglobin	-0.00209376	0.00410845	0.610316	-0.00870516	0.00744883	0.24254	-0.00161632	0.0112174	0.88543	-0.0202746	0.0340931	0.552054	mean corpuscular hemoglobin	EFO_0004527	Pruning and Thresholding (P+T)	p < 1e-06	10888	PGP000332	35393596	10.1038/s41588-022-01036-9	European:100		African:25|East Asian:25|European:25|South Asian:25	https://ftp.ebi.ac.uk/pub/databases/spot/pgs/scores/PGS002558/ScoringFiles/PGS002558.txt.gz
PGS002482	disease_AID_ALL.P+T.0.01	Autoimmune disease	0.00242896	0.00477344	0.610858	-0.0165925	0.0097656	0.0893054	-0.0453231	0.029095	0.119289	-0.0453208	0.0330053	0.16971	autoimmune disease	EFO_0005140	Pruning and Thresholding (P+T)	p < 0.01	88404	PGP000332	35393596	10.1038/s41588-022-01036-9	European:100		African:25|East Asian:25|European:25|South Asian:25	https://ftp.ebi.ac.uk/pub/databases/spot/pgs/scores/PGS002482/ScoringFiles/PGS002482.txt.gz
PGS001339	GBE_HC964	Atrial fibrillation and flutter (time-to-event)	0.0020849	0.00410704	0.611705	0.00838791	0.00744893	0.260142	-0.0090143	0.0111944	0.420677	-0.00818861	0.0319767	0.797888	atrial fibrillation|atrial flutter	EFO_0000275|EFO_0003911	snpnet		2142	PGP000244	35324888	10.1371/journal.pgen.1010105		European:100	European:40|African:20|East Asian:20|South Asian:20	https://ftp.ebi.ac.uk/pub/databases/spot/pgs/scores/PGS001339/ScoringFiles/PGS001339.txt.gz
PGS001375	GBE_INI22426	Average heart rate	-0.00208214	0.0041109	0.612512	0.00805023	0.00742023	0.277964	0.000550732	0.0114733	0.961715	-0.00512148	0.0321391	0.87339	heart rate	EFO_0004326	snpnet		243	PGP000244	35324888	10.1371/journal.pgen.1010105		European:100	European:40|African:20|East Asian:20|South Asian:20	https://ftp.ebi.ac.uk/pub/databases/spot/pgs/scores/PGS001375/ScoringFiles/PGS001375.txt.gz
PGS000255	IL16	Pro-interleukin-16 (IL16) serum levels	-0.00207411	0.00410207	0.61312	0.000802233	0.00740394	0.913716	-0.00688438	0.011156	0.537167	0.0112938	0.0318677	0.723043	blood protein measurement	EFO_0007937	LDpred	HapMap3 SNPs with MAF >0.05, HWE P>1e-05, imputation quality>0.95, fraction of causal markers 0.001.	551884	PGP000089	33067605	10.1038/s42255-020-00287-2		European:100	European:100	https://ftp.ebi.ac.uk/pub/databases/spot/pgs/scores/PGS000255/ScoringFiles/PGS000255.txt.gz
PGS001010	GBE_INI1003064	PEF pred. ratio	0.00207064	0.00411036	0.61443	0.00657156	0.00743805	0.376963	0.00217498	0.0112265	0.846383	0.0207614	0.032347	0.520982	peak expiratory flow	EFO_0009718	snpnet		15135	PGP000244	35324888	10.1371/journal.pgen.1010105		European:100	European:40|African:20|East Asian:20|South Asian:20	https://ftp.ebi.ac.uk/pub/databases/spot/pgs/scores/PGS001010/ScoringFiles/PGS001010.txt.gz
PGS001180	GBE_INI1003063	Lung function (FEV1/FVC)	0.00207009	0.00411036	0.614522	0.00657515	0.00743804	0.376701	0.00217886	0.0112264	0.846111	0.0207677	0.0323476	0.520862	FEV/FEC ratio	EFO_0004713	snpnet		15141	PGP000244	35324888	10.1371/journal.pgen.1010105		European:100	European:40|African:20|East Asian:20|South Asian:20	https://ftp.ebi.ac.uk/pub/databases/spot/pgs/scores/PGS001180/ScoringFiles/PGS001180.txt.gz
PGS001370	GBE_INI3786	Age asthma diagnosed	-0.00207122	0.00411542	0.614765	-0.0025388	0.00746468	0.733775	-0.00839591	0.0112161	0.454122	-0.0226967	0.0323964	0.483557	asthma	MONDO_0004979	snpnet		922	PGP000244	35324888	10.1371/journal.pgen.1010105		European:100	European:40|African:20|East Asian:20|South Asian:20	https://ftp.ebi.ac.uk/pub/databases/spot/pgs/scores/PGS001370/ScoringFiles/PGS001370.txt.gz
PGS001572	GBE_INI25915	Volume of grey matter in IX Cerebellum (L)	0.0020619	0.00410845	0.61576	0.0167656	0.00745477	0.0245139	-0.00845279	0.0115276	0.463395	0.0503874	0.0321608	0.117177	grey matter volume measurement|neuroimaging measurement	EFO_0005420|EFO_0004346	snpnet		1245	PGP000244	35324888	10.1371/journal.pgen.1010105		European:100	European:40|African:20|East Asian:20|South Asian:20	https://ftp.ebi.ac.uk/pub/databases/spot/pgs/scores/PGS001572/ScoringFiles/PGS001572.txt.gz
PGS001358	GBE_INI5116	3mm cylindrical power (R)	0.00205995	0.00412013	0.617095	0.00425264	0.00749724	0.57056	-0.00157587	0.0112634	0.888731	0.00597065	0.0329001	0.855992	eye measurement	EFO_0004731	snpnet		148	PGP000244	35324888	10.1371/journal.pgen.1010105		European:100	European:40|African:20|East Asian:20|South Asian:20	https://ftp.ebi.ac.uk/pub/databases/spot/pgs/scores/PGS001358/ScoringFiles/PGS001358.txt.gz
PGS000379	PRSWEB_PHECODE153.2_C3-COLON_LASSOSUM_MGI_20200608	Colon cancer	-0.00204717	0.00411472	0.618819	-0.00837252	0.00745532	0.261427	-0.0148352	0.0112087	0.185655	0.00819766	0.0323533	0.799975	colon carcinoma	EFO_1001950	Lassosum	s=1;Lambda=0.001	5715093	PGP000118	32991828	10.1016/j.ajhg.2020.08.025	European:100	European:100	European:100	https://ftp.ebi.ac.uk/pub/databases/spot/pgs/scores/PGS000379/ScoringFiles/PGS000379.txt.gz
PGS000794	CC_Pancreas_IV	Pancreatic cancer	-0.00204428	0.0041129	0.619161	-0.0020557	0.00762964	0.787594	-0.0138903	0.0116111	0.231582	-0.0525759	0.0325562	0.106326	pancreatic carcinoma	EFO_0002618	22 variants from Graff et al (PGS000083) with inverse variant weights	NR	22	PGP000186	33247094	10.1038/s41467-020-19600-4	European:86.6|Not Reported:12.3|Multi-ancestry (excluding European):1.1		European:100	https://ftp.ebi.ac.uk/pub/databases/spot/pgs/scores/PGS000794/ScoringFiles/PGS000794.txt.gz
PGS000053	ALZ21_NIA-LOAD	Alzheimer's disease (late onset)	-0.00204111	0.00410768	0.619258	-0.0113865	0.00744649	0.126238	-0.0105672	0.0112424	0.34725	0.0394714	0.0329081	0.230356	late-onset Alzheimers disease	EFO_1001870	Genome-wide significant variants	P<5x10e-8 in discovery samples	21	PGP000039	28213371	10.1212/WNL.0000000000003734	European:100		European:100	https://ftp.ebi.ac.uk/pub/databases/spot/pgs/scores/PGS000053/ScoringFiles/PGS000053.txt.gz
PGS001648	GBE_INI25493	WA FA in tract cingulate gyrus part of cingulum (R)	0.00204248	0.00411366	0.619534	0.00319834	0.0074491	0.667662	-0.0113555	0.0111883	0.310134	0.00888755	0.0326874	0.785702	brain volume measurement|neuroimaging measurement	EFO_0006930|EFO_0004346	snpnet		702	PGP000244	35324888	10.1371/journal.pgen.1010105		European:100	European:40|African:20|East Asian:20|South Asian:20	https://ftp.ebi.ac.uk/pub/databases/spot/pgs/scores/PGS001648/ScoringFiles/PGS001648.txt.gz
PGS001445	GBE_INI25097	Mean FA in superior longitudinal fasciculus on FA skeleton (L)	-0.00203393	0.00411289	0.620935	-0.00332129	0.00744408	0.655477	0.0131496	0.0112833	0.243856	-0.052351	0.0322037	0.104031	brain volume measurement|neuroimaging measurement	EFO_0006930|EFO_0004346	snpnet		3389	PGP000244	35324888	10.1371/journal.pgen.1010105		European:100	European:40|African:20|East Asian:20|South Asian:20	https://ftp.ebi.ac.uk/pub/databases/spot/pgs/scores/PGS001445/ScoringFiles/PGS001445.txt.gz
PGS002373	blood_PLATELET_COUNT.BOLT-LMM-BBJ	Platelet count	-0.00203249	0.00411744	0.621567	-0.0135514	0.00745699	0.0691749	-0.00589897	0.0112384	0.599658	-0.0219669	0.0323651	0.497313	platelet count	EFO_0004309	BOLT-LMM-BBJ		920923	PGP000332	35393596	10.1038/s41588-022-01036-9	East Asian:100		African:25|East Asian:25|European:25|South Asian:25	https://ftp.ebi.ac.uk/pub/databases/spot/pgs/scores/PGS002373/ScoringFiles/PGS002373.txt.gz
PGS001421	GBE_INI25093	Mean FA in cingulum hippocampus on FA skeleton (L)	-0.00201655	0.00411411	0.624024	0.00274296	0.0074298	0.711991	0.00922347	0.0111838	0.409531	-0.0400617	0.0325423	0.218297	brain volume measurement|neuroimaging measurement	EFO_0006930|EFO_0004346	snpnet		330	PGP000244	35324888	10.1371/journal.pgen.1010105		European:100	European:40|African:20|East Asian:20|South Asian:20	https://ftp.ebi.ac.uk/pub/databases/spot/pgs/scores/PGS001421/ScoringFiles/PGS001421.txt.gz
PGS002621	biochemistry_Triglycerides.P+T.5e-08	Triglycerides	0.00200162	0.00411863	0.626973	-0.0095117	0.00749653	0.204508	0.0118668	0.0114511	0.30006	-0.00847091	0.0330005	0.797418	triglyceride measurement	EFO_0004530	Pruning and Thresholding (P+T)	p < 5e-08	2757	PGP000332	35393596	10.1038/s41588-022-01036-9	European:100		African:25|East Asian:25|European:25|South Asian:25	https://ftp.ebi.ac.uk/pub/databases/spot/pgs/scores/PGS002621/ScoringFiles/PGS002621.txt.gz
PGS002266	PRS_29	Nonsyndromic cleft lip with or without cleft palate	-0.00199697	0.00411023	0.627071	-0.0101978	0.00741612	0.169107	0.00207635	0.0111706	0.852542	-0.00450412	0.0323981	0.889431	cleft lip|Cleft palate	EFO_0003959|HP_0000175	Genome-wide significant variants	p<5E-08, bonferroni corrected p<0.05	29	PGP000295	35147171	10.1093/hmg/ddac037	European:59.8|Additional Asian Ancestries:20.7|Multi-ancestry (excluding European):10.3|Not Reported:5.1|Hispanic or Latin American:3.5|African:0.6		European:100	https://ftp.ebi.ac.uk/pub/databases/spot/pgs/scores/PGS002266/ScoringFiles/PGS002266.txt.gz
PGS000175	mchc	Mean corpuscular hemoglobin concentration	0.00199771	0.00411263	0.627144	0.0106347	0.0074505	0.153469	-0.01289	0.0113397	0.255656	0.0313055	0.0323299	0.332887	mean corpuscular hemoglobin concentration	EFO_0004528	Genome-wide significant variants	Conditionally independent GWAS associations	224	PGP000078	32888494	10.1016/j.cell.2020.08.008	European:100		European:66.7|Greater Middle Eastern:33.3	https://ftp.ebi.ac.uk/pub/databases/spot/pgs/scores/PGS000175/ScoringFiles/PGS000175.txt.gz
PGS001340	GBE_HC281	Atrial fibrillation	0.00198862	0.00410649	0.628199	0.0102916	0.00745251	0.167293	-0.0143949	0.0112314	0.199962	-0.000507516	0.0319044	0.987308	atrial fibrillation	EFO_0000275	snpnet		2955	PGP000244	35324888	10.1371/journal.pgen.1010105		European:100	European:40|African:20|East Asian:20|South Asian:20	https://ftp.ebi.ac.uk/pub/databases/spot/pgs/scores/PGS001340/ScoringFiles/PGS001340.txt.gz
PGS001273	GBE_HC22	Osteoporosis	-0.00199245	0.0041152	0.628266	0.00491143	0.00751655	0.513489	-0.00493295	0.0112881	0.662109	-0.00977183	0.0318478	0.758973	osteoporosis	EFO_0003882	snpnet		316	PGP000244	35324888	10.1371/journal.pgen.1010105		European:100	European:40|African:20|East Asian:20|South Asian:20	https://ftp.ebi.ac.uk/pub/databases/spot/pgs/scores/PGS001273/ScoringFiles/PGS001273.txt.gz
PGS000073	CC_Cervix	Cervical cancer	-0.0020075	0.00414809	0.628417	0.00156477	0.00741391	0.832842	-0.00345967	0.0112892	0.759257	0.0241683	0.0333436	0.46856	cervical carcinoma	EFO_0001061	Genome-wide significant variants	P < 5e-8, MAF > 1%, biallelic SNPs, LD-thin r2 > 0.3	10	PGP000050	33579919	10.1038/s41467-021-21288-z	European:100		European:100	https://ftp.ebi.ac.uk/pub/databases/spot/pgs/scores/PGS000073/ScoringFiles/PGS000073.txt.gz
PGS001705	GBE_INI25581	WA L1 in tract inferior fronto-occipital fasciculus (L)	-0.00198533	0.00411399	0.629394	0.00596631	0.00741454	0.421007	-0.00506296	0.0111956	0.651106	0.0758352	0.0318239	0.017174	brain volume measurement|neuroimaging measurement	EFO_0006930|EFO_0004346	snpnet		547	PGP000244	35324888	10.1371/journal.pgen.1010105		European:100	European:40|African:20|East Asian:20|South Asian:20	https://ftp.ebi.ac.uk/pub/databases/spot/pgs/scores/PGS001705/ScoringFiles/PGS001705.txt.gz
PGS001670	GBE_INI25661	WA ICVF in tract forceps minor	0.00198367	0.00411243	0.629551	0.000585561	0.00746374	0.937467	0.0100486	0.0112238	0.370627	-0.0343606	0.0324368	0.289458	brain volume measurement|neuroimaging measurement	EFO_0006930|EFO_0004346	snpnet		2047	PGP000244	35324888	10.1371/journal.pgen.1010105		European:100	European:40|African:20|East Asian:20|South Asian:20	https://ftp.ebi.ac.uk/pub/databases/spot/pgs/scores/PGS001670/ScoringFiles/PGS001670.txt.gz
PGS000352	PRS_HGS	High grade serous ovarian cancer	-0.00198168	0.00410898	0.629607	-0.00218524	0.00746102	0.769608	0.00482157	0.0112891	0.669307	0.0364102	0.0326022	0.264079	high grade ovarian serous adenocarcinoma	EFO_1001958	Genome-wide significant variants	p<5e-8	22	PGP000117	32665703	10.1038/s41436-020-0862-x	European:100		European:100	https://ftp.ebi.ac.uk/pub/databases/spot/pgs/scores/PGS000352/ScoringFiles/PGS000352.txt.gz
PGS002524	disease_T2D.P+T.0.01	Type 2 diabetes	0.00250886	0.00520338	0.629693	-0.00454832	0.0110829	0.681518	0.0115286	0.037849	0.760674	-0.02851	0.0330994	0.389049	type 2 diabetes mellitus	MONDO_0005148	Pruning and Thresholding (P+T)	p < 0.01	95287	PGP000332	35393596	10.1038/s41588-022-01036-9	European:100		African:25|East Asian:25|European:25|South Asian:25	https://ftp.ebi.ac.uk/pub/databases/spot/pgs/scores/PGS002524/ScoringFiles/PGS002524.txt.gz
PGS000300	GRS80_HR	Heart rate	-0.00197981	0.0041125	0.630223	0.00130413	0.00750203	0.861994	-0.00558974	0.0112308	0.618684	0.0201448	0.0328706	0.539974	resting heart rate	EFO_0004351	GWAS-significant (lead and secondary) variants	r2 threshold = 0.1	80	PGP000092	32527150	10.1161/circgen.119.002775	European:97.3|Additional Asian Ancestries:1|African:0.7|Not Reported:0.6|Additional Diverse Ancestries:0.3		European:100	https://ftp.ebi.ac.uk/pub/databases/spot/pgs/scores/PGS000300/ScoringFiles/PGS000300.txt.gz
PGS001967	portability-PLR_log_microalbumin_urine	Microalbumin in urine	-0.00198459	0.00412281	0.630254	0.0103541	0.00742622	0.163237	0.0223778	0.0112627	0.0469336	0.0177645	0.0322054	0.581223	urinary microalbumin measurement	EFO_0010967	Penalized regression (bigstatsr)	HapMap3 variants	948	PGP000263	34995502	10.1016/j.ajhg.2021.11.008		European:100	European:37.5|African:25|East Asian:12.5|Greater Middle Eastern:12.5|South Asian:12.5	https://ftp.ebi.ac.uk/pub/databases/spot/pgs/scores/PGS001967/ScoringFiles/PGS001967.txt.gz
PGS002607	blood_MEAN_CORPUSCULAR_HEMOGLOBIN.P+T.5e-08	Mean Corpuscular Hemoglobin	-0.00197606	0.00410774	0.630475	-0.00904354	0.00744355	0.224385	-0.00177779	0.0112103	0.873996	-0.0143365	0.0343112	0.676066	mean corpuscular hemoglobin	EFO_0004527	Pruning and Thresholding (P+T)	p < 5e-08	8017	PGP000332	35393596	10.1038/s41588-022-01036-9	European:100		African:25|East Asian:25|European:25|South Asian:25	https://ftp.ebi.ac.uk/pub/databases/spot/pgs/scores/PGS002607/ScoringFiles/PGS002607.txt.gz
PGS002537	other_MORNINGPERSON.P+T.1e-06	Chronotype (morning person)	0.00198274	0.00412596	0.630835	0.0113059	0.00747231	0.130271	0.0141779	0.011321	0.210439	0.0175263	0.0323479	0.587952	chronotype measurement	EFO_0008328	Pruning and Thresholding (P+T)	p < 1e-06	562	PGP000332	35393596	10.1038/s41588-022-01036-9	European:100		African:25|East Asian:25|European:25|South Asian:25	https://ftp.ebi.ac.uk/pub/databases/spot/pgs/scores/PGS002537/ScoringFiles/PGS002537.txt.gz
PGS002521	disease_THYROID_ANY_SELF_REP.P+T.0.01	Thyroid (self-reported conditions)	-0.00235907	0.00491337	0.631133	0.00705122	0.0101174	0.485842	0.0440257	0.0271096	0.104378	-0.0512542	0.0333383	0.124197	thyroid disease	EFO_1000627	Pruning and Thresholding (P+T)	p < 0.01	95522	PGP000332	35393596	10.1038/s41588-022-01036-9	European:100		African:25|East Asian:25|European:25|South Asian:25	https://ftp.ebi.ac.uk/pub/databases/spot/pgs/scores/PGS002521/ScoringFiles/PGS002521.txt.gz
PGS000642	PRSWEB_PHECODE202.2_GWAS-Catalog-r2019-05-03-X202.2_PT_UKB_20200608	Non-Hodgkins lymphoma	0.00197666	0.00412055	0.631434	-0.00377208	0.00741456	0.610935	0.0245881	0.0112665	0.029079	-0.0213466	0.0327654	0.514725	non-Hodgkins lymphoma	EFO_0005952	Pruning and Thresholding (P+T)	LD Clumping (MAF >= 1%, r^2 <= 0.1) & P<=1e-09	10	PGP000118	32991828	10.1016/j.ajhg.2020.08.025	European:100	European:100	European:100	https://ftp.ebi.ac.uk/pub/databases/spot/pgs/scores/PGS000642/ScoringFiles/PGS000642.txt.gz
PGS000681	snpnet.Direct_bilirubin	Direct bilirubin [umol/L]	-0.00197439	0.00411674	0.631512	0.00545401	0.00741981	0.462303	0.00974959	0.0111813	0.383235	0.0129124	0.0320487	0.687022	bilirubin measurement	EFO_0004570	snpnet	1,080,968 variants as input (directly genotyped variants, imputed HLA allelotypes, and CNVs)	3104	PGP000128	33462484	10.1038/s41588-020-00757-z		European:100	European:40|African:20|East Asian:20|South Asian:20	https://ftp.ebi.ac.uk/pub/databases/spot/pgs/scores/PGS000681/ScoringFiles/PGS000681.txt.gz
PGS000083	CC_Pancreas	Pancreatic cancer	-0.00197224	0.00411469	0.631714	-0.00382966	0.00761852	0.615191	-0.0124757	0.0115137	0.278563	-0.0563776	0.0323961	0.0818134	pancreatic carcinoma	EFO_0002618	Genome-wide significant variants	P < 5e-8, MAF > 1%, biallelic SNPs, LD-thin r2 > 0.3	22	PGP000050	33579919	10.1038/s41467-021-21288-z	European:86.6|Not Reported:12.3|Multi-ancestry (excluding European):1.1		European:100	https://ftp.ebi.ac.uk/pub/databases/spot/pgs/scores/PGS000083/ScoringFiles/PGS000083.txt.gz
PGS001590	GBE_INI25794	Volume of grey matter in Precentral Gyrus (L)	-0.00196112	0.00411126	0.633352	-0.00626634	0.0074174	0.398214	-0.0132491	0.0114677	0.247953	0.0197403	0.03231	0.541223	grey matter volume measurement|neuroimaging measurement	EFO_0005420|EFO_0004346	snpnet		318	PGP000244	35324888	10.1371/journal.pgen.1010105		European:100	European:40|African:20|East Asian:20|South Asian:20	https://ftp.ebi.ac.uk/pub/databases/spot/pgs/scores/PGS001590/ScoringFiles/PGS001590.txt.gz
PGS000542	PRSWEB_PHECODE182_GWAS-Catalog-r2019-05-03-X182_PT_UKB_20200608	Malignant neoplasm of uterus	-0.00198699	0.00416742	0.63351	0.0114892	0.00745248	0.123154	0.00657688	0.0113618	0.562685	0.042037	0.0324799	0.19558	uterine cancer	MONDO_0002715	Pruning and Thresholding (P+T)	LD Clumping (MAF >= 1%, r^2 <= 0.1) & P<=1e-07	20	PGP000118	32991828	10.1016/j.ajhg.2020.08.025	European:100	European:100	European:100	https://ftp.ebi.ac.uk/pub/databases/spot/pgs/scores/PGS000542/ScoringFiles/PGS000542.txt.gz
PGS001924	portability-PLR_glasses	Wears glasses or contact lenses	-0.0019578	0.00410928	0.633766	-0.0181387	0.00746023	0.0150411	0.00420322	0.0112563	0.708842	0.0510192	0.0318538	0.109229	eye measurement	EFO_0004731	Penalized regression (bigstatsr)	HapMap3 variants	311	PGP000263	34995502	10.1016/j.ajhg.2021.11.008		European:100	European:37.5|African:25|East Asian:12.5|Greater Middle Eastern:12.5|South Asian:12.5	https://ftp.ebi.ac.uk/pub/databases/spot/pgs/scores/PGS001924/ScoringFiles/PGS001924.txt.gz
PGS000960	GBE_HC1236	Other systemic involvement of connective tissue (time-to-event)	0.00195059	0.00410712	0.634837	0.0134291	0.00744254	0.0711733	0.0192494	0.0112171	0.0861477	0.0354336	0.0318083	0.26529	connective tissue disease	EFO_1001986	snpnet		79	PGP000244	35324888	10.1371/journal.pgen.1010105		European:100	European:40|African:20|East Asian:20|South Asian:20	https://ftp.ebi.ac.uk/pub/databases/spot/pgs/scores/PGS000960/ScoringFiles/PGS000960.txt.gz
PGS000076	CC_Kidney	Kidney cancer	0.00195374	0.00411634	0.635049	-0.00378124	0.00757727	0.617762	-0.00434317	0.0112638	0.699802	-0.012293	0.0328149	0.707945	renal cell carcinoma	EFO_0000681	Genome-wide significant variants	P < 5e-8, MAF > 1%, biallelic SNPs, LD-thin r2 > 0.3	19	PGP000050	33579919	10.1038/s41467-021-21288-z	European:100		European:100	https://ftp.ebi.ac.uk/pub/databases/spot/pgs/scores/PGS000076/ScoringFiles/PGS000076.txt.gz
PGS001667	GBE_INI25658	WA ICVF in tract corticospinal tract (L)	-0.00194757	0.00411049	0.635639	0.0017778	0.00749326	0.81246	0.0154425	0.0113434	0.1734	-0.0752899	0.0325903	0.0208775	brain volume measurement|neuroimaging measurement	EFO_0006930|EFO_0004346	snpnet		1128	PGP000244	35324888	10.1371/journal.pgen.1010105		European:100	European:40|African:20|East Asian:20|South Asian:20	https://ftp.ebi.ac.uk/pub/databases/spot/pgs/scores/PGS001667/ScoringFiles/PGS001667.txt.gz
PGS001474	GBE_INI25363	Mean ICVF in posterior limb of internal capsule on FA skeleton (L)	-0.00192917	0.00411025	0.638815	-0.00323396	0.00749391	0.666072	0.0139304	0.0113191	0.218435	-0.00519589	0.0318994	0.87061	brain volume measurement|neuroimaging measurement	EFO_0006930|EFO_0004346	snpnet		2010	PGP000244	35324888	10.1371/journal.pgen.1010105		European:100	European:40|African:20|East Asian:20|South Asian:20	https://ftp.ebi.ac.uk/pub/databases/spot/pgs/scores/PGS001474/ScoringFiles/PGS001474.txt.gz
PGS000598	PRSWEB_PHECODE187.2_C3-TESTIS_P_5e-08_MGI_20200608	Malignant neoplasm of testis	0.00192916	0.00411163	0.638929	0.0159206	0.00764932	0.0374053	-0.00587912	0.0113065	0.60308	-0.00270939	0.0351378	0.938538	testicular carcinoma	EFO_0005088	GWAS Hits	LD Clumping (MAF >= 1%, r^2 <= 0.1) & P<=5e-08	6	PGP000118	32991828	10.1016/j.ajhg.2020.08.025	European:100	European:100	European:100	https://ftp.ebi.ac.uk/pub/databases/spot/pgs/scores/PGS000598/ScoringFiles/PGS000598.txt.gz
PGS002279	GRS22_rLVEF	Reduced left ventricular ejection fraction	-0.00192684	0.0041114	0.639313	-0.00427418	0.0074481	0.566061	0.00340646	0.0112321	0.761677	0.0254408	0.0318497	0.424419	left ventricular ejection fraction measurement	EFO_0008373	Genome-wide significant variants	p<5E-08, r2<0.05	22	PGP000307	35278270	10.1002/ejhf.2482	European:98.2|South Asian:0.8|Not Reported:0.4|African:0.3|East Asian:0.3		Multi-ancestry (including European):100	https://ftp.ebi.ac.uk/pub/databases/spot/pgs/scores/PGS002279/ScoringFiles/PGS002279.txt.gz
PGS000361	PRSWEB_PHECODE149.4_C3-LARYNX_LASSOSUM_MGI_20200608	Cancer of larynx	-0.00193172	0.00412412	0.639502	-9.6e-05	0.00755359	0.98986	-0.00734084	0.0117503	0.532146	-0.0117564	0.0323348	0.716169	Malignant Laryngeal Neoplasm	EFO_1000354	Lassosum	s=1;Lambda=0.07848	87893	PGP000118	32991828	10.1016/j.ajhg.2020.08.025	European:100	European:100	European:100	https://ftp.ebi.ac.uk/pub/databases/spot/pgs/scores/PGS000361/ScoringFiles/PGS000361.txt.gz
PGS001137	GBE_HC302	Retinal detachment	-0.00191464	0.00411125	0.641424	-0.00138872	0.00744332	0.851995	0.0113002	0.0111783	0.312061	0.0367034	0.0325025	0.258793	retinal detachment	EFO_0005773	snpnet		321	PGP000244	35324888	10.1371/journal.pgen.1010105		European:100	European:40|African:20|East Asian:20|South Asian:20	https://ftp.ebi.ac.uk/pub/databases/spot/pgs/scores/PGS001137/ScoringFiles/PGS001137.txt.gz
PGS000303	GRS253_eGFR	Estimated glomerular filtration rate	0.00191366	0.0041125	0.641697	0.00844609	0.00742301	0.255194	0.000787598	0.0112496	0.944185	0.0314642	0.0324973	0.332939	glomerular filtration rate	EFO_0005208	GWAS-significant (lead and secondary) variants	beta coefficient for effect size after TRAILS' correction and used as weights for the GRS. R2 threshold = 0.1	253	PGP000092	32527150	10.1161/circgen.119.002775	European:100		European:100	https://ftp.ebi.ac.uk/pub/databases/spot/pgs/scores/PGS000303/ScoringFiles/PGS000303.txt.gz
PGS002416	disease_PSORIASIS.P+T.0.0001	Psoriasis	-0.00207808	0.00446741	0.641814	-0.0157109	0.00844404	0.0628012	0.0231456	0.0216366	0.284735	-0.0251314	0.0329123	0.445113	psoriasis	EFO_0000676	Pruning and Thresholding (P+T)	p < 0.0001	6879	PGP000332	35393596	10.1038/s41588-022-01036-9	European:100		African:25|East Asian:25|European:25|South Asian:25	https://ftp.ebi.ac.uk/pub/databases/spot/pgs/scores/PGS002416/ScoringFiles/PGS002416.txt.gz
PGS002386	body_BALDING1.P+T.0.0001	Balding Type 1	0.00190561	0.00409974	0.642065	0.00375295	0.00745107	0.614487	0.0142159	0.0117493	0.226304	-0.0648775	0.0333709	0.0518793	balding measurement	EFO_0007825	Pruning and Thresholding (P+T)	p < 0.0001	7823	PGP000332	35393596	10.1038/s41588-022-01036-9	European:100		African:25|East Asian:25|European:25|South Asian:25	https://ftp.ebi.ac.uk/pub/databases/spot/pgs/scores/PGS002386/ScoringFiles/PGS002386.txt.gz
PGS000025	GRS	Alzheimer's Disease	-0.00190936	0.00410889	0.642153	-0.00474554	0.0074374	0.523432	-0.00924141	0.0111927	0.408995	0.03725	0.0327931	0.255995	Alzheimer disease	MONDO_0004975	log-OR weighted sum of risk allele dosages	Top SNP in each locus (+- 500kb around top SNP) reaching genome-wide significance, excluding APOE. Recoded the odds ratios (OR) from the IGAP meta-analysis so they would all indicate an increased risk of AD and used the log(OR)and corresponding alleles to compute a weighted sum of risk allele dosages. applied an additional transformation so that one unit of the GRS would be interpreted as one additional risk allele.	19	PGP000015	27340842	10.3233/JAD-150749	European:100		European:100	https://ftp.ebi.ac.uk/pub/databases/spot/pgs/scores/PGS000025/ScoringFiles/PGS000025.txt.gz
PGS000608	PRSWEB_PHECODE189.2_C3-BLADDER_PRS-CS_MGI_20200608	Cancer of bladder	0.00190797	0.00411089	0.642559	0.00343277	0.00745132	0.645019	-0.0217501	0.0118318	0.0660224	0.00824624	0.0323968	0.799079	urinary bladder carcinoma	MONDO_0004986	PRS-CS	Parameters = auto; LD reference (eur)	1097063	PGP000118	32991828	10.1016/j.ajhg.2020.08.025	European:100	European:100	European:100	https://ftp.ebi.ac.uk/pub/databases/spot/pgs/scores/PGS000608/ScoringFiles/PGS000608.txt.gz
PGS000767	GRS14	Depression	0.00190693	0.00411399	0.64299	-0.00554368	0.00743703	0.456021	-0.0109411	0.0112358	0.330166	-0.0320126	0.0322216	0.320458	unipolar depression|depressive symptom measurement	EFO_0003761|EFO_0007006	Genome-wide significant variants	Top associations p<1e-4, INFO>0.8	14	PGP000174	31537779	10.1038/s41398-019-0566-7	European:100		Multi-ancestry (including European):100	https://ftp.ebi.ac.uk/pub/databases/spot/pgs/scores/PGS000767/ScoringFiles/PGS000767.txt.gz
PGS001814	portability-PLR_241.2	Nontoxic multinodular goiter	-0.0019034	0.00410725	0.64306	-0.00704541	0.0074399	0.343651	-0.022244	0.0111877	0.0467831	0.0295987	0.03219	0.357834	multinodular goiter|nontoxic goiter	MONDO_0000334|MONDO_0001658	Penalized regression (bigstatsr)	HapMap3 variants	322	PGP000263	34995502	10.1016/j.ajhg.2021.11.008		European:100	European:37.5|African:25|East Asian:12.5|Greater Middle Eastern:12.5|South Asian:12.5	https://ftp.ebi.ac.uk/pub/databases/spot/pgs/scores/PGS001814/ScoringFiles/PGS001814.txt.gz
PGS000521	PRSWEB_PHECODE174.1_iCOGS-ER-negative-BRCA_PT_MGI_20200608	Breast cancer (female)	0.00189962	0.0041034	0.643408	0.00243839	0.00744003	0.743109	0.00931559	0.01145	0.415881	0.0076252	0.0327904	0.816116	breast carcinoma	EFO_0000305	Pruning and Thresholding (P+T)	LD Clumping (MAF >= 1%, r^2 <= 0.1) & P<=7.94e-09	9	PGP000118	32991828	10.1016/j.ajhg.2020.08.025	European:100	European:100	European:100	https://ftp.ebi.ac.uk/pub/databases/spot/pgs/scores/PGS000521/ScoringFiles/PGS000521.txt.gz
PGS002585	repro_ChildLess.P+T.5e-08	Childless	-0.00190253	0.00411636	0.643947	-0.01375	0.00760272	0.0705184	-0.00364121	0.0116898	0.755432	-0.059258	0.0320656	0.064599	reproductive behaviour measurement	EFO_0007862	Pruning and Thresholding (P+T)	p < 5e-08	12	PGP000332	35393596	10.1038/s41588-022-01036-9	European:100		African:25|East Asian:25|European:25|South Asian:25	https://ftp.ebi.ac.uk/pub/databases/spot/pgs/scores/PGS002585/ScoringFiles/PGS002585.txt.gz
PGS000702	snpnet.Vitamin_D	Vitamin D [nmol/L]	-0.00188405	0.00410908	0.646587	0.00494766	0.00747338	0.507947	-0.0115784	0.0112389	0.302913	-0.00677498	0.0325607	0.835173	vitamin D measurement	EFO_0004631	snpnet	1,080,968 variants as input (directly genotyped variants, imputed HLA allelotypes, and CNVs)	8012	PGP000128	33462484	10.1038/s41588-020-00757-z		European:100	European:45.5|African:18.2|East Asian:18.2|South Asian:18.2	https://ftp.ebi.ac.uk/pub/databases/spot/pgs/scores/PGS000702/ScoringFiles/PGS000702.txt.gz
PGS000220	CCL20	C-C motif chemokine 20 (CCL20) serum levels	0.00189627	0.00413762	0.646738	0.00377883	0.0074275	0.610919	0.0147586	0.0112311	0.188819	-0.0430961	0.0328953	0.190163	blood protein measurement	EFO_0007937	LDpred	HapMap3 SNPs with MAF >0.05, HWE P>1e-05, imputation quality>0.95, fraction of causal markers 0.001.	551989	PGP000089	33067605	10.1038/s42255-020-00287-2		European:100	European:100	https://ftp.ebi.ac.uk/pub/databases/spot/pgs/scores/PGS000220/ScoringFiles/PGS000220.txt.gz
PGS000235	EGF	Epidermal growth factor (EGF) serum levels	-0.00205486	0.0044882	0.64707	0.0013185	0.00742692	0.859092	0.0141255	0.0120981	0.242974	0.00593365	0.04163	0.886659	blood protein measurement	EFO_0007937	LDpred	HapMap3 SNPs with MAF >0.05, HWE P>1e-05, imputation quality>0.95, fraction of causal markers 0.01.	553163	PGP000089	33067605	10.1038/s42255-020-00287-2		European:100	European:100	https://ftp.ebi.ac.uk/pub/databases/spot/pgs/scores/PGS000235/ScoringFiles/PGS000235.txt.gz
PGS000493	PRSWEB_PHECODE174.1_Onco-iCOGS-ER-negative-BRCA_PT_MGI_20200608	Breast cancer (female)	0.00187734	0.00411115	0.647927	-0.00613401	0.00751249	0.41421	-0.0291345	0.0113027	0.0099474	0.0250842	0.0331278	0.448934	breast carcinoma	EFO_0000305	Pruning and Thresholding (P+T)	LD Clumping (MAF >= 1%, r^2 <= 0.1) & P<=1.58e-05	217	PGP000118	32991828	10.1016/j.ajhg.2020.08.025	European:100	European:100	European:100	https://ftp.ebi.ac.uk/pub/databases/spot/pgs/scores/PGS000493/ScoringFiles/PGS000493.txt.gz
PGS001319	GBE_HC708	Other metabolic disorders (time-to-event)	-0.00186225	0.00410662	0.650206	0.00300108	0.00742584	0.68611	-0.00721372	0.0108599	0.506528	-0.0475485	0.0331937	0.152014	metabolic disease	EFO_0000589	snpnet		2	PGP000244	35324888	10.1371/journal.pgen.1010105		European:100	European:50|African:25|South Asian:25	https://ftp.ebi.ac.uk/pub/databases/spot/pgs/scores/PGS001319/ScoringFiles/PGS001319.txt.gz
PGS001723	GBE_INI25610	WA L2 in tract inferior longitudinal fasciculus (L)	0.00185373	0.00410814	0.651821	0.00314425	0.00742388	0.671907	0.00114404	0.0112599	0.919072	0.0677877	0.03229	0.0357871	brain volume measurement|neuroimaging measurement	EFO_0006930|EFO_0004346	snpnet		711	PGP000244	35324888	10.1371/journal.pgen.1010105		European:100	European:40|African:20|East Asian:20|South Asian:20	https://ftp.ebi.ac.uk/pub/databases/spot/pgs/scores/PGS001723/ScoringFiles/PGS001723.txt.gz
PGS002728	PRS_hip	Hip osteoarthritis	-0.00185362	0.00411041	0.652021	0.00221654	0.00744772	0.765998	0.000454744	0.0112395	0.967727	-0.000601167	0.0323755	0.985185	osteoarthritis, hip	EFO_1000786	Genome-wide significant variants	p<1.3EÃ¢â‚¬â€œ8	44	PGP000336	35644035	10.1002/art.42246	European:100		European:100	https://ftp.ebi.ac.uk/pub/databases/spot/pgs/scores/PGS002728/ScoringFiles/PGS002728.txt.gz
PGS000263	MCP-1	Monocyte chemotactic protein 1 (MCP-1) serum levels	0.00185756	0.00416336	0.655476	0.00015789	0.00744698	0.983085	-0.0117017	0.0117826	0.320643	-0.0284199	0.0395208	0.472071	blood protein measurement	EFO_0007937	LDpred	HapMap3 SNPs with MAF >0.05, HWE P>1e-05, imputation quality>0.95, fraction of causal markers 0.3.	552000	PGP000089	33067605	10.1038/s42255-020-00287-2		European:100	European:100	https://ftp.ebi.ac.uk/pub/databases/spot/pgs/scores/PGS000263/ScoringFiles/PGS000263.txt.gz
PGS001714	GBE_INI25597	WA L2 in tract acoustic radiation (R)	0.00183462	0.00411956	0.656071	-0.00882329	0.00746032	0.23693	0.00910269	0.0112346	0.417803	0.122479	0.0321459	0.000138916	brain volume measurement|neuroimaging measurement	EFO_0006930|EFO_0004346	snpnet		993	PGP000244	35324888	10.1371/journal.pgen.1010105		European:100	European:40|African:20|East Asian:20|South Asian:20	https://ftp.ebi.ac.uk/pub/databases/spot/pgs/scores/PGS001714/ScoringFiles/PGS001714.txt.gz
PGS000021	GRS1	Type 1 diabetes	0.00183416	0.00411935	0.656135	0.00141495	0.00740671	0.848497	0.00473721	0.0112502	0.673697	0.00767734	0.0328611	0.815272	type 1 diabetes mellitus	MONDO_0005147	SNP associations curated from the literature	HLA Haplotypes called with SNP2HLA using the T1DGC reference panel	30	PGP000011	26577414	10.2337/dc15-1111	European:100	European:100	European:75|African:25	https://ftp.ebi.ac.uk/pub/databases/spot/pgs/scores/PGS000021/ScoringFiles/PGS000021.txt.gz
PGS000698	snpnet.Total_protein	Total protein [g/L]	0.0018276	0.00411943	0.657293	0.00343075	0.00747722	0.646358	-0.00623604	0.0114284	0.585299	0.0125043	0.0328318	0.703307	total blood protein measurement	EFO_0004536	snpnet	1,080,968 variants as input (directly genotyped variants, imputed HLA allelotypes, and CNVs)	16420	PGP000128	33462484	10.1038/s41588-020-00757-z		European:100	European:40|African:20|East Asian:20|South Asian:20	https://ftp.ebi.ac.uk/pub/databases/spot/pgs/scores/PGS000698/ScoringFiles/PGS000698.txt.gz
PGS000835	ISR	Insulin secretion rate	-0.00181513	0.00411371	0.65904	-0.00420645	0.00742909	0.571249	-0.00270657	0.0113146	0.810943	0.0147639	0.0319457	0.643969	insulin secretion measurement	EFO_0008001	Genome-wide significant variants	r2=0.5, 250kb window	319	PGP000211	34737425	10.1038/s41588-021-00948-2	Hispanic or Latin American:48.4|European:44.7|Additional Diverse Ancestries:6.9		European:100	https://ftp.ebi.ac.uk/pub/databases/spot/pgs/scores/PGS000835/ScoringFiles/PGS000835.txt.gz
PGS001511	GBE_INI25030	Median T2star in putamen (L)	0.00181372	0.00411746	0.659579	-0.00716327	0.00744294	0.335836	-0.00160509	0.011194	0.885984	0.0262045	0.0329509	0.426462	neuroimaging measurement	EFO_0004346	snpnet		1922	PGP000244	35324888	10.1371/journal.pgen.1010105		European:100	European:40|African:20|East Asian:20|South Asian:20	https://ftp.ebi.ac.uk/pub/databases/spot/pgs/scores/PGS001511/ScoringFiles/PGS001511.txt.gz
PGS000932	GBE_HC1248	Other intervertebral disk disorders (time-to-event)	0.00181055	0.00411224	0.659732	0.000103684	0.0074898	0.988955	0.0144661	0.0113095	0.200856	0.00631142	0.032127	0.844256	vertebral column disorder	MONDO_0000812	snpnet		111	PGP000244	35324888	10.1371/journal.pgen.1010105		European:100	European:40|African:20|East Asian:20|South Asian:20	https://ftp.ebi.ac.uk/pub/databases/spot/pgs/scores/PGS000932/ScoringFiles/PGS000932.txt.gz
PGS001657	GBE_INI25508	WA FA in tract posterior thalamic radiation (R)	0.00180427	0.00410714	0.660443	-0.000244346	0.00746143	0.973876	0.00486504	0.0113514	0.668226	-0.0613814	0.0322129	0.0567163	brain volume measurement|neuroimaging measurement	EFO_0006930|EFO_0004346	snpnet		1279	PGP000244	35324888	10.1371/journal.pgen.1010105		European:100	European:40|African:20|East Asian:20|South Asian:20	https://ftp.ebi.ac.uk/pub/databases/spot/pgs/scores/PGS001657/ScoringFiles/PGS001657.txt.gz
PGS002506	disease_HYPOTHYROIDISM_SELF_REP.P+T.0.01	Hypothyroidism	-0.00215855	0.00492252	0.66102	0.002822	0.0101477	0.780941	0.047147	0.0267948	0.0784826	-0.0516364	0.0331291	0.119081	hypothyroidism	EFO_0004705	Pruning and Thresholding (P+T)	p < 0.01	97010	PGP000332	35393596	10.1038/s41588-022-01036-9	European:100		African:25|East Asian:25|European:25|South Asian:25	https://ftp.ebi.ac.uk/pub/databases/spot/pgs/scores/PGS002506/ScoringFiles/PGS002506.txt.gz
PGS001740	GBE_INI25646	WA L3 in tract superior thalamic radiation (L)	-0.00180132	0.00411448	0.661531	-0.00225734	0.00745878	0.762163	-0.00576427	0.0111851	0.606308	0.0356201	0.0322164	0.268877	brain volume measurement|neuroimaging measurement	EFO_0006930|EFO_0004346	snpnet		855	PGP000244	35324888	10.1371/journal.pgen.1010105		European:100	European:40|African:20|East Asian:20|South Asian:20	https://ftp.ebi.ac.uk/pub/databases/spot/pgs/scores/PGS001740/ScoringFiles/PGS001740.txt.gz
PGS000181	mscv	Mean sphered corpuscular volume	-0.0017919	0.0041072	0.662632	0.000253239	0.00759375	0.973397	0.00464692	0.0114838	0.685735	0.0176241	0.0323926	0.586388	mean corpuscular volume	EFO_0004526	Genome-wide significant variants	Conditionally independent GWAS associations	761	PGP000078	32888494	10.1016/j.cell.2020.08.008	European:100			https://ftp.ebi.ac.uk/pub/databases/spot/pgs/scores/PGS000181/ScoringFiles/PGS000181.txt.gz
PGS000724	PRS_Ovary	Epithelial ovarian cancer	0.00178675	0.00411046	0.663793	0.000813476	0.00746941	0.913276	0.00121804	0.0113692	0.914682	0.0493011	0.0330477	0.135747	ovarian carcinoma	EFO_0001075	Genome-wide significant variants		31	PGP000135	32596635	10.1093/jncics/pkaa021	European:100		European:100	https://ftp.ebi.ac.uk/pub/databases/spot/pgs/scores/PGS000724/ScoringFiles/PGS000724.txt.gz
PGS002358	disease_ASTHMA_DIAGNOSED.BOLT-LMM-BBJ	Asthma	0.0017843	0.00411539	0.664602	0.00553247	0.0074092	0.455243	0.0177372	0.0120206	0.140062	-0.0237	0.0324268	0.464854	asthma	MONDO_0004979	BOLT-LMM-BBJ		920922	PGP000332	35393596	10.1038/s41588-022-01036-9	East Asian:100		African:25|East Asian:25|European:25|South Asian:25	https://ftp.ebi.ac.uk/pub/databases/spot/pgs/scores/PGS002358/ScoringFiles/PGS002358.txt.gz
PGS002306	PRS23_MM	Multiple myeloma	-0.00177287	0.0041154	0.666622	-0.0105199	0.00745507	0.158211	0.00714978	0.0115021	0.534203	0.0250667	0.0326262	0.442309	multiple myeloma	EFO_0001378	Genome-wide significant variants	r2>=0.93	23	PGP000328	32588423	10.1002/ijc.33176	European:100		European:100	https://ftp.ebi.ac.uk/pub/databases/spot/pgs/scores/PGS002306/ScoringFiles/PGS002306.txt.gz
PGS000256	ITGB1BP2	Melusin (ITGB1BP2) serum levels	-0.00177158	0.00411708	0.666977	-0.00488468	0.00742694	0.510732	0.00965908	0.0112157	0.389122	0.0415491	0.0319284	0.193148	blood protein measurement	EFO_0007937	LDpred	HapMap3 SNPs with MAF >0.05, HWE P>1e-05, imputation quality>0.95, fraction of causal markers 0.001.	552423	PGP000089	33067605	10.1038/s42255-020-00287-2		European:100	European:100	https://ftp.ebi.ac.uk/pub/databases/spot/pgs/scores/PGS000256/ScoringFiles/PGS000256.txt.gz
PGS002318	other_MORNINGPERSON.BOLT-LMM	Chronotype (morning person)	0.00176447	0.00410869	0.667596	-0.0021616	0.00742586	0.770982	0.000623768	0.0111501	0.955387	-0.00884493	0.0323989	0.784853	chronotype measurement	EFO_0008328	BOLT-LMM		1109311	PGP000332	35393596	10.1038/s41588-022-01036-9	European:100		African:25|East Asian:25|European:25|South Asian:25	https://ftp.ebi.ac.uk/pub/databases/spot/pgs/scores/PGS002318/ScoringFiles/PGS002318.txt.gz
PGS001420	GBE_INI25090	Mean FA in cingulum cingulate gyrus on FA skeleton (R)	-0.00176215	0.00411259	0.668304	0.00111145	0.00741957	0.880923	-0.00738707	0.0111798	0.50877	-0.0157517	0.0321277	0.623934	brain volume measurement|neuroimaging measurement	EFO_0006930|EFO_0004346	snpnet		1224	PGP000244	35324888	10.1371/journal.pgen.1010105		European:100	European:40|African:20|East Asian:20|South Asian:20	https://ftp.ebi.ac.uk/pub/databases/spot/pgs/scores/PGS001420/ScoringFiles/PGS001420.txt.gz
PGS000380	PRSWEB_PHECODE153.2_UKBB-SAIGE-HRC-X153.2_PRS-CS_MGI_20200608	Colon cancer	-0.00175723	0.00411894	0.669655	0.000192928	0.00747324	0.979404	-0.016123	0.0114056	0.157478	0.021399	0.0319941	0.503598	colon carcinoma	EFO_1001950	PRS-CS	Parameters = auto; LD reference (eur)	1119238	PGP000118	32991828	10.1016/j.ajhg.2020.08.025	European:100	European:100	European:100	https://ftp.ebi.ac.uk/pub/databases/spot/pgs/scores/PGS000380/ScoringFiles/PGS000380.txt.gz
PGS000163	baso	Basophil count	0.00175848	0.00412733	0.670066	-0.00335893	0.00743414	0.651395	-0.0127054	0.0111683	0.255273	0.0119318	0.0324976	0.7135	basophil count	EFO_0005090	Genome-wide significant variants	Conditionally independent GWAS associations	185	PGP000078	32888494	10.1016/j.cell.2020.08.008	European:100		European:100	https://ftp.ebi.ac.uk/pub/databases/spot/pgs/scores/PGS000163/ScoringFiles/PGS000163.txt.gz
PGS001750	GBE_INI25527	WA MD in tract inferior fronto-occipital fasciculus (L)	-0.00174836	0.0041126	0.670747	-0.00156921	0.00742351	0.832588	0.00616648	0.0113437	0.586714	0.0998395	0.0318431	0.00171643	brain volume measurement|neuroimaging measurement	EFO_0006930|EFO_0004346	snpnet		813	PGP000244	35324888	10.1371/journal.pgen.1010105		European:100	European:40|African:20|East Asian:20|South Asian:20	https://ftp.ebi.ac.uk/pub/databases/spot/pgs/scores/PGS001750/ScoringFiles/PGS001750.txt.gz
PGS001973	portability-PLR_log_platelet	Platelet count	-0.0017487	0.00413021	0.672009	-0.00166087	0.00744414	0.823449	-0.00464109	0.0111884	0.678279	-0.0604894	0.0318882	0.0578381	platelet count	EFO_0004309	Penalized regression (bigstatsr)	HapMap3 variants	60665	PGP000263	34995502	10.1016/j.ajhg.2021.11.008		European:100	European:37.5|African:25|East Asian:12.5|Greater Middle Eastern:12.5|South Asian:12.5	https://ftp.ebi.ac.uk/pub/databases/spot/pgs/scores/PGS001973/ScoringFiles/PGS001973.txt.gz
PGS000293	U-PAR	Urokinase plasminogen activator surface receptor (U-PAR) serum levels	0.00175707	0.00415887	0.67267	0.00352178	0.0074426	0.636076	0.0051566	0.0112519	0.646747	-0.0347972	0.0335573	0.299761	blood protein measurement	EFO_0007937	LDpred	HapMap3 SNPs with MAF >0.05, HWE P>1e-05, imputation quality>0.95, fraction of causal markers 0.003.	552048	PGP000089	33067605	10.1038/s42255-020-00287-2		European:100	European:100	https://ftp.ebi.ac.uk/pub/databases/spot/pgs/scores/PGS000293/ScoringFiles/PGS000293.txt.gz
PGS001480	GBE_INI25375	Mean ICVF in sagittal stratum on FA skeleton (L)	0.00173796	0.00411683	0.672909	0.00145615	0.00749501	0.845955	0.0177399	0.0113978	0.119605	-0.0745653	0.031945	0.0195866	brain volume measurement|neuroimaging measurement	EFO_0006930|EFO_0004346	snpnet		1651	PGP000244	35324888	10.1371/journal.pgen.1010105		European:100	European:40|African:20|East Asian:20|South Asian:20	https://ftp.ebi.ac.uk/pub/databases/spot/pgs/scores/PGS001480/ScoringFiles/PGS001480.txt.gz
PGS001314	GBE_HC938	Acute myocardial infarction (time-to-event)	0.00175737	0.00416775	0.673274	-7.3e-05	0.00762016	0.992362	-0.000340938	0.0113099	0.975951	0.0028028	0.0329314	0.932174	myocardial infarction	EFO_0000612	snpnet		1108	PGP000244	35324888	10.1371/journal.pgen.1010105		European:100	European:40|African:20|East Asian:20|South Asian:20	https://ftp.ebi.ac.uk/pub/databases/spot/pgs/scores/PGS001314/ScoringFiles/PGS001314.txt.gz
PGS000517	PRSWEB_PHECODE174.1_iCOGS-ER-negative-BRCA_P_5e-08_MGI_20200608	Breast cancer (female)	-0.00171	0.00410481	0.676983	0.00225349	0.00745819	0.762538	0.00203114	0.0113702	0.858222	0.00879289	0.0326557	0.78773	breast carcinoma	EFO_0000305	GWAS Hits	LD Clumping (MAF >= 1%, r^2 <= 0.1) & P<=5e-08	10	PGP000118	32991828	10.1016/j.ajhg.2020.08.025	European:100	European:100	European:100	https://ftp.ebi.ac.uk/pub/databases/spot/pgs/scores/PGS000517/ScoringFiles/PGS000517.txt.gz
PGS000518	PRSWEB_PHECODE174.1_iCOGS-ER-negative-BRCA_P_5e-08_UKB_20200608	Breast cancer (female)	-0.00171	0.00410481	0.676983	0.00225349	0.00745819	0.762538	0.00203114	0.0113702	0.858222	0.00879289	0.0326557	0.78773	breast carcinoma	EFO_0000305	GWAS Hits	LD Clumping (MAF >= 1%, r^2 <= 0.1) & P<=5e-08	10	PGP000118	32991828	10.1016/j.ajhg.2020.08.025	European:100	European:100	European:100	https://ftp.ebi.ac.uk/pub/databases/spot/pgs/scores/PGS000518/ScoringFiles/PGS000518.txt.gz
PGS001457	GBE_INI25379	Mean ICVF in cingulum cingulate gyrus on FA skeleton (L)	0.0017133	0.00411699	0.677299	-0.00186761	0.00745346	0.802147	0.0126583	0.0113089	0.263005	-0.065456	0.0326844	0.0452127	brain volume measurement|neuroimaging measurement	EFO_0006930|EFO_0004346	snpnet		1929	PGP000244	35324888	10.1371/journal.pgen.1010105		European:100	European:40|African:20|East Asian:20|South Asian:20	https://ftp.ebi.ac.uk/pub/databases/spot/pgs/scores/PGS001457/ScoringFiles/PGS001457.txt.gz
PGS002397	blood_EOSINOPHIL_COUNT.P+T.0.0001	Eosinophil count	0.00179318	0.0043182	0.677951	0.0107187	0.00743406	0.149348	0.00476485	0.0113388	0.674321	-0.00545607	0.0321336	0.865173	eosinophil count	EFO_0004842	Pruning and Thresholding (P+T)	p < 0.0001	15667	PGP000332	35393596	10.1038/s41588-022-01036-9	European:100		African:25|East Asian:25|European:25|South Asian:25	https://ftp.ebi.ac.uk/pub/databases/spot/pgs/scores/PGS002397/ScoringFiles/PGS002397.txt.gz
PGS000632	PRSWEB_PHECODE193_GWAS-Catalog-r2019-05-03-X193_PT_MGI_20200608	Thyroid cancer	-0.00170414	0.00410784	0.678252	-0.000836992	0.00742133	0.910204	-0.00317631	0.0111858	0.776442	0.0305517	0.0325545	0.347999	thyroid carcinoma	EFO_0002892	Pruning and Thresholding (P+T)	LD Clumping (MAF >= 1%, r^2 <= 0.1) & P<=3.16e-10	8	PGP000118	32991828	10.1016/j.ajhg.2020.08.025	European:100	European:100	European:100	https://ftp.ebi.ac.uk/pub/databases/spot/pgs/scores/PGS000632/ScoringFiles/PGS000632.txt.gz
PGS002140	portability-ldpred2_glasses	Wears glasses or contact lenses	-0.00170079	0.004106	0.678712	-0.00305476	0.00741869	0.680511	0.0123609	0.0112099	0.270167	0.0737509	0.0329881	0.0253727	eye measurement	EFO_0004731	LDpred2 (bigsnpr)	LDpred2-auto using HapMap3 variants	762684	PGP000263	34995502	10.1016/j.ajhg.2021.11.008		European:100	European:37.5|African:25|East Asian:12.5|Greater Middle Eastern:12.5|South Asian:12.5	https://ftp.ebi.ac.uk/pub/databases/spot/pgs/scores/PGS002140/ScoringFiles/PGS002140.txt.gz
PGS002539	disease_DERMATOLOGY.P+T.1e-06	Dermatologic diseases	-0.00169124	0.00412169	0.681566	0.000770384	0.00746179	0.917769	0.00687784	0.0123118	0.576409	-0.0034339	0.0296049	0.90766	skin disease	EFO_0000701	Pruning and Thresholding (P+T)	p < 1e-06	540	PGP000332	35393596	10.1038/s41588-022-01036-9	European:100		African:25|East Asian:25|European:25|South Asian:25	https://ftp.ebi.ac.uk/pub/databases/spot/pgs/scores/PGS002539/ScoringFiles/PGS002539.txt.gz
PGS000615	PRSWEB_PHECODE189.2_UKBB-SAIGE-HRC-X189.2_PT_MGI_20200608	Cancer of bladder	-0.00169234	0.00412535	0.681638	-0.00559585	0.00743134	0.451446	0.0143313	0.0113061	0.204951	-0.0348674	0.032214	0.279088	urinary bladder carcinoma	MONDO_0004986	Pruning and Thresholding (P+T)	LD Clumping (MAF >= 1%, r^2 <= 0.1) & P<=3.98e-05	106	PGP000118	32991828	10.1016/j.ajhg.2020.08.025	European:100	European:100	European:100	https://ftp.ebi.ac.uk/pub/databases/spot/pgs/scores/PGS000615/ScoringFiles/PGS000615.txt.gz
PGS000171	irf	Immature fraction of reticulocytes	0.00168755	0.00412303	0.682321	0.00821848	0.00743874	0.269237	0.00849492	0.0112961	0.452039	0.00500139	0.0325804	0.877997	reticulocyte count	EFO_0007986	Genome-wide significant variants	Conditionally independent GWAS associations	372	PGP000078	32888494	10.1016/j.cell.2020.08.008	European:100		European:100	https://ftp.ebi.ac.uk/pub/databases/spot/pgs/scores/PGS000171/ScoringFiles/PGS000171.txt.gz
PGS000862	DR	Diabetic Retinopathy	0.00168135	0.00410791	0.682323	-0.00266586	0.00754166	0.723725	0.000708326	0.0116134	0.951365	-0.022768	0.0325026	0.483617	diabetic retinopathy	EFO_0003770	Genome-wide significant variants	r2=0.1, 250kb window	30	PGP000211	34737425	10.1038/s41588-021-00948-2	European:60.5|African:39.5		European:100	https://ftp.ebi.ac.uk/pub/databases/spot/pgs/scores/PGS000862/ScoringFiles/PGS000862.txt.gz
PGS000360	PRSWEB_PHECODE149.4_C32_LASSOSUM_MGI_20200608	Cancer of larynx	-0.00168654	0.00413025	0.683024	-0.0114965	0.00745635	0.123114	-0.0229384	0.0114426	0.0450012	-0.0106984	0.032894	0.745	Malignant Laryngeal Neoplasm	EFO_1000354	Lassosum	s=0.9;Lambda=0.1	25920	PGP000118	32991828	10.1016/j.ajhg.2020.08.025	European:100	European:100	European:100	https://ftp.ebi.ac.uk/pub/databases/spot/pgs/scores/PGS000360/ScoringFiles/PGS000360.txt.gz
PGS000022	T1D_GRS	Type 1 diabetes	0.00170266	0.00417062	0.683089	-0.000355025	0.00753725	0.962431	-0.00829299	0.011345	0.464791	0.0351031	0.0322817	0.276859	type 1 diabetes mellitus	MONDO_0005147	Genome-wide significant variants	Literature curated SNPs and HLA haplotypes. Based off of Oram et al. (2016; PMID:26577414) & Patel et al. (2016; PMID:27207547)	37	PGP000012	29540798	10.1038/s41598-018-22574-5			African:33.3|Hispanic or Latin American:33.3|European:33.3	https://ftp.ebi.ac.uk/pub/databases/spot/pgs/scores/PGS000022/ScoringFiles/PGS000022.txt.gz
PGS001734	GBE_INI25634	WA L3 in tract forceps minor	0.00167111	0.00410945	0.684265	0.00248096	0.00744305	0.738888	-0.0242409	0.0111552	0.0297758	0.0396422	0.0319956	0.21535	brain volume measurement|neuroimaging measurement	EFO_0006930|EFO_0004346	snpnet		1536	PGP000244	35324888	10.1371/journal.pgen.1010105		European:100	European:40|African:20|East Asian:20|South Asian:20	https://ftp.ebi.ac.uk/pub/databases/spot/pgs/scores/PGS001734/ScoringFiles/PGS001734.txt.gz
PGS001907	portability-PLR_ECG_RR_interval	RR interval	-0.00166297	0.00410314	0.685263	-0.00288954	0.0074148	0.696759	-0.0182941	0.0112155	0.102862	0.0382421	0.0323795	0.237579	RR interval	EFO_0004831	Penalized regression (bigstatsr)	HapMap3 variants	1964	PGP000263	34995502	10.1016/j.ajhg.2021.11.008		European:100	European:37.5|African:25|East Asian:12.5|Greater Middle Eastern:12.5|South Asian:12.5	https://ftp.ebi.ac.uk/pub/databases/spot/pgs/scores/PGS001907/ScoringFiles/PGS001907.txt.gz
PGS002739	PRS_gene	Alcohol use disorder	0.0016742	0.00413457	0.685532	-0.00742672	0.00747189	0.320245	-0.0046302	0.0112632	0.681005	0.0160032	0.0322811	0.620075	alcohol dependence	MONDO_0007079	PRS-CSx (gene-based)	Concordant variants located within gene boundaries (defined as within the region containing the gene plus 1 kb upstream of the transcription start site and 1kb downstream of the transcription end site; annotated using ANNOVAR based on NCBI RefSeq GRCh37) were used	858	PGP000346	35790736	10.1038/s41398-022-02029-2	European:88.5|African:11.5		African:100	https://ftp.ebi.ac.uk/pub/databases/spot/pgs/scores/PGS002739/ScoringFiles/PGS002739.txt.gz
PGS001130	GBE_INI2887	Number of cigarettes previously smoked per day	-0.00166634	0.00411797	0.685733	-0.00187112	0.00745671	0.801867	0.000420536	0.0112713	0.970237	-0.0666904	0.0321861	0.0382633	cigarettes per day measurement	EFO_0006525	snpnet		725	PGP000244	35324888	10.1371/journal.pgen.1010105		European:100	European:40|African:20|East Asian:20|South Asian:20	https://ftp.ebi.ac.uk/pub/databases/spot/pgs/scores/PGS001130/ScoringFiles/PGS001130.txt.gz
PGS000714	PRS55_PC	Prostate cancer	-0.00166083	0.0041089	0.686064	0.00603319	0.0074421	0.417547	-0.00118233	0.0111681	0.915688	-0.0329758	0.032129	0.304723	prostate carcinoma	EFO_0001663	Genome-wide significant variants	p<5e-8, ORs <1.1 or >0.9	55	PGP000130	33051487	10.1038/s41598-020-74172-z	European:100		European:100	https://ftp.ebi.ac.uk/pub/databases/spot/pgs/scores/PGS000714/ScoringFiles/PGS000714.txt.gz
PGS002305	PRS43_CLL	Chronic lymphoid leukemia	0.00165831	0.0041089	0.686515	-0.00535559	0.0074363	0.471404	-0.00787968	0.0111793	0.480907	0.0233191	0.0323336	0.470786	lymphoid leukemia	EFO_0004289	Genome-wide significant variants	r2>=0.93	43	PGP000328	32588423	10.1002/ijc.33176	European:100		European:100	https://ftp.ebi.ac.uk/pub/databases/spot/pgs/scores/PGS002305/ScoringFiles/PGS002305.txt.gz
PGS001710	GBE_INI25591	WA L1 in tract superior longitudinal fasciculus (R)	0.00164376	0.00411912	0.689852	-0.00439601	0.00751942	0.558803	-0.00839368	0.0113878	0.461078	0.0768574	0.0315253	0.0147703	brain volume measurement|neuroimaging measurement	EFO_0006930|EFO_0004346	snpnet		534	PGP000244	35324888	10.1371/journal.pgen.1010105		European:100	European:40|African:20|East Asian:20|South Asian:20	https://ftp.ebi.ac.uk/pub/databases/spot/pgs/scores/PGS001710/ScoringFiles/PGS001710.txt.gz
PGS001779	BRSprs	Brugada syndrome	-0.0016333	0.00410936	0.69103	0.00623106	0.00743779	0.402168	-0.00653947	0.0112314	0.560398	0.031063	0.0322963	0.336143	Brugada syndrome	MONDO_0015263	Independent lead SNPsÃ‚Â (GWAS C+T)	p < 5E-8	21	PGP000260	35210625	10.1038/s41588-021-01007-6	European:100		European:100	https://ftp.ebi.ac.uk/pub/databases/spot/pgs/scores/PGS001779/ScoringFiles/PGS001779.txt.gz
PGS000949	GBE_HC1094	Inguinal hernia (time-to-event)	0.00163091	0.00411949	0.692178	-0.00178666	0.00743281	0.81004	-0.0227713	0.0120348	0.058475	0.00209485	0.032956	0.949317	Inguinal hernia	HP_0000023	snpnet		3085	PGP000244	35324888	10.1371/journal.pgen.1010105		European:100	European:40|African:20|East Asian:20|South Asian:20	https://ftp.ebi.ac.uk/pub/databases/spot/pgs/scores/PGS000949/ScoringFiles/PGS000949.txt.gz
PGS000682	snpnet.eGFR	eGFR [ml/min/1.73m2]	-0.00162265	0.00412014	0.693704	-0.00812293	0.00745433	0.275848	0.012274	0.0113275	0.278563	0.0346645	0.0327034	0.289161	glomerular filtration rate	EFO_0005208	snpnet	1,080,968 variants as input (directly genotyped variants, imputed HLA allelotypes, and CNVs)	17467	PGP000128	33462484	10.1038/s41588-020-00757-z		European:100	European:45.5|African:18.2|East Asian:18.2|South Asian:18.2	https://ftp.ebi.ac.uk/pub/databases/spot/pgs/scores/PGS000682/ScoringFiles/PGS000682.txt.gz
PGS000644	PRSWEB_PHECODE202.21_C-FOLLICULAR-LYMPHOMA_LASSOSUM_MGI_20200608	Nodular lymphoma	-0.00162141	0.00412067	0.693964	0.00363543	0.00744593	0.625377	0.00860382	0.0114526	0.4525	-0.00255847	0.0319471	0.93617	follicular lymphoma	MONDO_0018906	Lassosum	s=1;Lambda=0.01833	2209179	PGP000118	32991828	10.1016/j.ajhg.2020.08.025	European:100	European:100	European:100	https://ftp.ebi.ac.uk/pub/databases/spot/pgs/scores/PGS000644/ScoringFiles/PGS000644.txt.gz
PGS000002	PRS77_ERpos	ER-positive Breast Cancer	0.00161953	0.00412667	0.694722	-0.00449422	0.00749798	0.548913	-0.00769128	0.0113089	0.496437	0.0116959	0.0322138	0.716551	estrogen-receptor positive breast cancer	EFO_1000649	SNPs passing genome-wide significance	P<5x10-8	77	PGP000001	25855707	10.1093/jnci/djv036	European:100		European:100	https://ftp.ebi.ac.uk/pub/databases/spot/pgs/scores/PGS000002/ScoringFiles/PGS000002.txt.gz
PGS001282	GBE_HC815	Migraine (time-to-event)	0.0016026	0.00410722	0.696396	-0.00457614	0.00742258	0.537554	0.0188576	0.0115847	0.103566	0.00871791	0.0327058	0.789811	migraine disorder	MONDO_0005277	snpnet		329	PGP000244	35324888	10.1371/journal.pgen.1010105		European:100	European:40|African:20|East Asian:20|South Asian:20	https://ftp.ebi.ac.uk/pub/databases/spot/pgs/scores/PGS001282/ScoringFiles/PGS001282.txt.gz
PGS001885	portability-PLR_960.2	Allergy/adverse effect of penicillin	-0.00159392	0.00411361	0.698404	0.0151489	0.00738647	0.0402763	0.0039564	0.0112991	0.726226	-0.0215364	0.033534	0.520727	drug allergy	EFO_0009482	Penalized regression (bigstatsr)	HapMap3 variants	95	PGP000263	34995502	10.1016/j.ajhg.2021.11.008		European:100	European:37.5|African:25|East Asian:12.5|Greater Middle Eastern:12.5|South Asian:12.5	https://ftp.ebi.ac.uk/pub/databases/spot/pgs/scores/PGS001885/ScoringFiles/PGS001885.txt.gz
PGS002493	disease_ALLERGY_ECZEMA_DIAGNOSED.P+T.0.01	Eczema	0.00167591	0.00435704	0.700501	0.00416547	0.00873848	0.633589	0.00789181	0.0228346	0.729638	0.0104608	0.0322403	0.745588	Eczema	HP_0000964	Pruning and Thresholding (P+T)	p < 0.01	100504	PGP000332	35393596	10.1038/s41588-022-01036-9	European:100		African:25|East Asian:25|European:25|South Asian:25	https://ftp.ebi.ac.uk/pub/databases/spot/pgs/scores/PGS002493/ScoringFiles/PGS002493.txt.gz
PGS000738	CONFIRMED_PGS	Vitiligo	-0.00159378	0.00415561	0.70133	0.0130006	0.00742284	0.0798724	0.0113912	0.011863	0.33694	-0.0427868	0.0322238	0.184244	Vitiligo	EFO_0004208	Genome-wide significant variants	P<5e-8	48	PGP000145	31327509	10.1016/j.ajhg.2019.06.013	European:100		European:100	https://ftp.ebi.ac.uk/pub/databases/spot/pgs/scores/PGS000738/ScoringFiles/PGS000738.txt.gz
PGS001454	GBE_INI25347	Mean ICVF in body of corpus callosum on FA skeleton	0.00157369	0.00411074	0.701851	-0.00631365	0.00744839	0.396632	0.0278486	0.0112058	0.0129481	-0.071429	0.0327113	0.0289905	brain volume measurement|neuroimaging measurement	EFO_0006930|EFO_0004346	snpnet		2881	PGP000244	35324888	10.1371/journal.pgen.1010105		European:100	European:40|African:20|East Asian:20|South Asian:20	https://ftp.ebi.ac.uk/pub/databases/spot/pgs/scores/PGS001454/ScoringFiles/PGS001454.txt.gz
PGS002427	biochemistry_VitaminD.P+T.0.0001	Vitamin D	-0.00156545	0.00410023	0.702614	-0.00565923	0.00740334	0.444619	0.0142324	0.0111744	0.202785	0.0148155	0.0326574	0.65007	vitamin D measurement	EFO_0004631	Pruning and Thresholding (P+T)	p < 0.0001	4821	PGP000332	35393596	10.1038/s41588-022-01036-9	European:100		African:25|East Asian:25|European:25|South Asian:25	https://ftp.ebi.ac.uk/pub/databases/spot/pgs/scores/PGS002427/ScoringFiles/PGS002427.txt.gz
PGS000595	PRSWEB_PHECODE187.2_20001-1045_P_5e-08_MGI_20200608	Malignant neoplasm of testis	0.00156744	0.00410684	0.702709	0.0153617	0.00781964	0.0494723	-0.0146529	0.0115062	0.202848	0.00179791	0.033908	0.957713	testicular carcinoma	EFO_0005088	GWAS Hits	LD Clumping (MAF >= 1%, r^2 <= 0.1) & P<=5e-08	9	PGP000118	32991828	10.1016/j.ajhg.2020.08.025	European:100	European:100	European:100	https://ftp.ebi.ac.uk/pub/databases/spot/pgs/scores/PGS000595/ScoringFiles/PGS000595.txt.gz
PGS001138	GBE_BIN10030820	Rheumatoid factor [> 16 IU/mL]	-0.00156538	0.0041101	0.703306	0.00713462	0.00741085	0.335684	0.0042618	0.0112173	0.703998	-0.00338034	0.0334937	0.91961	rheumatoid factor measurement	EFO_0005767	snpnet		456	PGP000244	35324888	10.1371/journal.pgen.1010105		European:100	European:40|African:20|East Asian:20|South Asian:20	https://ftp.ebi.ac.uk/pub/databases/spot/pgs/scores/PGS001138/ScoringFiles/PGS001138.txt.gz
PGS001754	GBE_INI25536	WA MD in tract superior longitudinal fasciculus (L)	-0.00155813	0.00411315	0.704824	0.00452432	0.00751456	0.547125	-0.0141565	0.0114226	0.215217	0.0824329	0.0325233	0.0112582	brain volume measurement|neuroimaging measurement	EFO_0006930|EFO_0004346	snpnet		1809	PGP000244	35324888	10.1371/journal.pgen.1010105		European:100	European:40|African:20|East Asian:20|South Asian:20	https://ftp.ebi.ac.uk/pub/databases/spot/pgs/scores/PGS001754/ScoringFiles/PGS001754.txt.gz
PGS001429	GBE_INI25056	Mean FA in middle cerebellar peduncle on FA skeleton	-0.0015416	0.00410732	0.707414	-0.00752459	0.0075138	0.316616	0.024745	0.0112529	0.0278789	-0.00591345	0.0324248	0.855289	brain volume measurement|neuroimaging measurement	EFO_0006930|EFO_0004346	snpnet		1140	PGP000244	35324888	10.1371/journal.pgen.1010105		European:100	European:40|African:20|East Asian:20|South Asian:20	https://ftp.ebi.ac.uk/pub/databases/spot/pgs/scores/PGS001429/ScoringFiles/PGS001429.txt.gz
PGS001618	GBE_INI25910	Volume of grey matter in Vermis VIIIa Cerebellum	0.00153991	0.00410605	0.707634	0.00354114	0.00743049	0.633669	0.0111629	0.011275	0.322145	-0.00481497	0.0324144	0.881913	grey matter volume measurement|neuroimaging measurement	EFO_0005420|EFO_0004346	snpnet		776	PGP000244	35324888	10.1371/journal.pgen.1010105		European:100	European:40|African:20|East Asian:20|South Asian:20	https://ftp.ebi.ac.uk/pub/databases/spot/pgs/scores/PGS001618/ScoringFiles/PGS001618.txt.gz
PGS001495	GBE_INI25443	Mean ISOVF in body of corpus callosum on FA skeleton	0.00153915	0.00410898	0.707971	0.00426331	0.00744915	0.567104	-0.00965311	0.0111894	0.388303	0.0778408	0.0323677	0.0161774	brain volume measurement|neuroimaging measurement	EFO_0006930|EFO_0004346	snpnet		627	PGP000244	35324888	10.1371/journal.pgen.1010105		European:100	European:40|African:20|East Asian:20|South Asian:20	https://ftp.ebi.ac.uk/pub/databases/spot/pgs/scores/PGS001495/ScoringFiles/PGS001495.txt.gz
PGS000086	CC_Testis	Testicular cancer	0.00153736	0.00411124	0.708449	0.00973529	0.00747858	0.192999	-0.0131552	0.0114063	0.248777	0.000847393	0.0328078	0.979394	testicular carcinoma|Testicular Germ Cell Tumor	EFO_0005088|EFO_1000566	Genome-wide significant variants	P < 5e-8, MAF > 1%, biallelic SNPs, LD-thin r2 > 0.3	52	PGP000050	33579919	10.1038/s41467-021-21288-z	European:100		European:100	https://ftp.ebi.ac.uk/pub/databases/spot/pgs/scores/PGS000086/ScoringFiles/PGS000086.txt.gz
PGS000359	PRSWEB_PHECODE145.2_C3-TONGUENAS_PRS-CS_MGI_20200608	Cancer of tongue	-0.00153374	0.00410975	0.709003	0.00304146	0.00744319	0.682817	-0.0111913	0.0112415	0.319474	0.0212569	0.0325372	0.513556	tongue neoplasm	EFO_0003871	PRS-CS	Parameters = auto; LD reference (eur)	931954	PGP000118	32991828	10.1016/j.ajhg.2020.08.025	European:100	European:100	European:100	https://ftp.ebi.ac.uk/pub/databases/spot/pgs/scores/PGS000359/ScoringFiles/PGS000359.txt.gz
PGS001393	GBE_INI1807	Father's age at death	-0.00155122	0.00416301	0.709432	-0.00513842	0.0074583	0.490852	-0.00139376	0.0113304	0.902099	0.00130747	0.032742	0.968147	father's age at death	EFO_0009712	snpnet		398	PGP000244	35324888	10.1371/journal.pgen.1010105		European:100	European:40|African:20|East Asian:20|South Asian:20	https://ftp.ebi.ac.uk/pub/databases/spot/pgs/scores/PGS001393/ScoringFiles/PGS001393.txt.gz
PGS001425	GBE_INI25094	Mean FA in fornix cres+stria terminalis on FA skeleton (R)	0.00152982	0.00411938	0.710362	-0.00410876	0.00742741	0.580134	-0.00817882	0.0112893	0.468773	-0.0207513	0.0325647	0.523972	brain volume measurement|neuroimaging measurement	EFO_0006930|EFO_0004346	snpnet		1174	PGP000244	35324888	10.1371/journal.pgen.1010105		European:100	European:40|African:20|East Asian:20|South Asian:20	https://ftp.ebi.ac.uk/pub/databases/spot/pgs/scores/PGS001425/ScoringFiles/PGS001425.txt.gz
PGS000063	GRS_TG	triglycerides	0.0015265	0.00412862	0.711578	0.0184456	0.00744123	0.013181	-0.000879794	0.0113355	0.938135	-0.00340495	0.0326667	0.916984	triglyceride measurement	EFO_0004530	Genome-wide significant variants	p < 5e-8	32	PGP000045	25951326	10.1371/journal.pone.0126361	European:100		African:25|Hispanic or Latin American:25|East Asian:25|European:25	https://ftp.ebi.ac.uk/pub/databases/spot/pgs/scores/PGS000063/ScoringFiles/PGS000063.txt.gz
PGS002375	cov_SMOKING_STATUS.BOLT-LMM-BBJ	Smoking status	0.00152156	0.00414029	0.713246	0.00644774	0.0074196	0.384839	0.00285663	0.0112925	0.800294	-0.0357508	0.033991	0.292903	smoking status measurement	EFO_0006527	BOLT-LMM-BBJ		920934	PGP000332	35393596	10.1038/s41588-022-01036-9	East Asian:100		African:25|East Asian:25|European:25|South Asian:25	https://ftp.ebi.ac.uk/pub/databases/spot/pgs/scores/PGS002375/ScoringFiles/PGS002375.txt.gz
PGS001755	GBE_INI25538	WA MD in tract superior thalamic radiation (L)	-0.00150677	0.00411413	0.714184	-0.0100974	0.00747592	0.176805	-0.00364269	0.0112039	0.745085	0.0345423	0.0321697	0.282932	brain volume measurement|neuroimaging measurement	EFO_0006930|EFO_0004346	snpnet		610	PGP000244	35324888	10.1371/journal.pgen.1010105		European:100	European:40|African:20|East Asian:20|South Asian:20	https://ftp.ebi.ac.uk/pub/databases/spot/pgs/scores/PGS001755/ScoringFiles/PGS001755.txt.gz
PGS000823	GRS23_AD	Alzheimer's disease	-0.0014959	0.00410863	0.715794	-0.0052856	0.00742555	0.476581	-0.00481823	0.0111638	0.666035	0.0415424	0.0326333	0.203016	Alzheimer disease	MONDO_0004975	Genome-wide significant variants		23	PGP000207	29555425	10.1016/s1474-4422(18)30053-x	Multi-ancestry (including European):56.6|European:34|Not Reported:9.5		European:100	https://ftp.ebi.ac.uk/pub/databases/spot/pgs/scores/PGS000823/ScoringFiles/PGS000823.txt.gz
PGS002430	repro_NumberChildrenEverBorn_Pooled.P+T.0.001	Number of children ever born	-0.00147458	0.0040536	0.716029	0.00554455	0.00744667	0.456533	0.00157802	0.0120832	0.896095	0.0391638	0.0328338	0.232952	number of children ever born measurement	EFO_0009102	Pruning and Thresholding (P+T)	p < 0.001	11512	PGP000332	35393596	10.1038/s41588-022-01036-9	European:100		African:25|East Asian:25|European:25|South Asian:25	https://ftp.ebi.ac.uk/pub/databases/spot/pgs/scores/PGS002430/ScoringFiles/PGS002430.txt.gz
PGS000690	snpnet.Microalbumin_in_urine	Microalbumin in urine [mg/L]	-0.00149717	0.00411829	0.716199	0.00838433	0.00749479	0.263273	0.00464156	0.0112394	0.679627	0.0479909	0.033825	0.155958	urinary microalbumin measurement	EFO_0010967	snpnet	1,080,968 variants as input (directly genotyped variants, imputed HLA allelotypes, and CNVs)	111	PGP000128	33462484	10.1038/s41588-020-00757-z		European:100	European:45.5|African:18.2|East Asian:18.2|South Asian:18.2	https://ftp.ebi.ac.uk/pub/databases/spot/pgs/scores/PGS000690/ScoringFiles/PGS000690.txt.gz
PGS002290	GRS10_PUA	Uric acid level	0.00148951	0.00411304	0.717244	-0.00794895	0.00742574	0.284413	0.00289926	0.0115624	0.802009	-0.0286655	0.0332606	0.388774	uric acid measurement	EFO_0004761	Genome-wide significant variants	p<0.05, r2<0.100, SNP not associated with other traits	10	PGP000318	35363857	10.1210/clinem/dgac192	East Asian:100		East Asian:100	https://ftp.ebi.ac.uk/pub/databases/spot/pgs/scores/PGS002290/ScoringFiles/PGS002290.txt.gz
PGS001778	PRS15_BC	Breast cancer	0.00148654	0.00412016	0.718252	-0.00695512	0.00739892	0.347208	-0.00189601	0.0112076	0.865662	0.0132118	0.0324112	0.683545	breast carcinoma	EFO_0000305	Variants significantly associated with breast cancer		15	PGP000259	34572793	10.3390/cancers13184568	Multi-ancestry (including European):70.9|European:26|East Asian:3.1	European:100	European:100	https://ftp.ebi.ac.uk/pub/databases/spot/pgs/scores/PGS001778/ScoringFiles/PGS001778.txt.gz
PGS001835	portability-PLR_364.5	Corneal dystrophy	-0.00148104	0.00410649	0.718355	0.00103969	0.00743065	0.888724	-0.000558753	0.0113201	0.960633	0.045806	0.0326742	0.160945	corneal dystrophy	MONDO_0018102	Penalized regression (bigstatsr)	HapMap3 variants	38	PGP000263	34995502	10.1016/j.ajhg.2021.11.008		European:100	European:50|African:16.7|Greater Middle Eastern:16.7|South Asian:16.7	https://ftp.ebi.ac.uk/pub/databases/spot/pgs/scores/PGS001835/ScoringFiles/PGS001835.txt.gz
PGS000948	GBE_HC243	Inguinal hernia	0.00147586	0.00411465	0.719832	0.00759139	0.0074443	0.307843	-0.0171909	0.0117051	0.141925	-0.0228208	0.0325916	0.483799	Inguinal hernia	HP_0000023	snpnet		1899	PGP000244	35324888	10.1371/journal.pgen.1010105		European:100	European:40|African:20|East Asian:20|South Asian:20	https://ftp.ebi.ac.uk/pub/databases/spot/pgs/scores/PGS000948/ScoringFiles/PGS000948.txt.gz
PGS001715	GBE_INI25598	WA L2 in tract anterior thalamic radiation (L)	0.00147193	0.00411807	0.720768	-0.00487413	0.00741002	0.510682	0.00180334	0.011241	0.872546	0.0363446	0.0318615	0.253993	brain volume measurement|neuroimaging measurement	EFO_0006930|EFO_0004346	snpnet		170	PGP000244	35324888	10.1371/journal.pgen.1010105		European:100	European:40|African:20|East Asian:20|South Asian:20	https://ftp.ebi.ac.uk/pub/databases/spot/pgs/scores/PGS001715/ScoringFiles/PGS001715.txt.gz
PGS001721	GBE_INI25608	WA L2 in tract inferior fronto-occipital fasciculus (L)	-0.00146608	0.00411362	0.721543	-0.00052746	0.00745078	0.943563	0.00255445	0.0112656	0.82062	0.103544	0.0318332	0.00114313	brain volume measurement|neuroimaging measurement	EFO_0006930|EFO_0004346	snpnet		691	PGP000244	35324888	10.1371/journal.pgen.1010105		European:100	European:40|African:20|East Asian:20|South Asian:20	https://ftp.ebi.ac.uk/pub/databases/spot/pgs/scores/PGS001721/ScoringFiles/PGS001721.txt.gz
PGS002343	blood_PLATELET_COUNT.BOLT-LMM	Platelet count	0.00147009	0.00412949	0.721842	-0.0018379	0.00742393	0.804472	-0.00454911	0.011153	0.68336	-0.0652621	0.0319062	0.0408121	platelet count	EFO_0004309	BOLT-LMM		1109311	PGP000332	35393596	10.1038/s41588-022-01036-9	European:100		African:25|East Asian:25|European:25|South Asian:25	https://ftp.ebi.ac.uk/pub/databases/spot/pgs/scores/PGS002343/ScoringFiles/PGS002343.txt.gz
PGS001125	GBE_BIN_FC20001508	Coffee consumption (instant coffee)	-0.00146246	0.004119	0.722551	-0.00218863	0.00743389	0.768442	0.00625679	0.0112078	0.576673	-0.0123511	0.0324697	0.703656	coffee consumption measurement	EFO_0006781	snpnet		432	PGP000244	35324888	10.1371/journal.pgen.1010105		European:100	European:40|African:20|East Asian:20|South Asian:20	https://ftp.ebi.ac.uk/pub/databases/spot/pgs/scores/PGS001125/ScoringFiles/PGS001125.txt.gz
PGS001023	GBE_HC703	Disorders of mineral metabolism (time-to-event)	0.00145713	0.00412808	0.724103	-0.0147748	0.00744428	0.0471762	0.00975014	0.0113539	0.390479	-0.00488277	0.0370553	0.895166	mineral metabolism disease	EFO_0009556	snpnet		2	PGP000244	35324888	10.1371/journal.pgen.1010105		European:100	European:40|African:20|East Asian:20|South Asian:20	https://ftp.ebi.ac.uk/pub/databases/spot/pgs/scores/PGS001023/ScoringFiles/PGS001023.txt.gz
PGS001536	GBE_HC1188	Vitiligo (time-to-event)	-0.0014447	0.00410622	0.724964	0.000113189	0.00744018	0.987862	0.00577328	0.0111783	0.605525	-0.0430196	0.0326113	0.187115	Vitiligo	EFO_0004208	snpnet		77	PGP000244	35324888	10.1371/journal.pgen.1010105		European:100	European:40|African:20|East Asian:20|South Asian:20	https://ftp.ebi.ac.uk/pub/databases/spot/pgs/scores/PGS001536/ScoringFiles/PGS001536.txt.gz
PGS002494	disease_ENDOCRINE_DIABETES.P+T.0.01	Endocrine and diabetes diseases	0.00185275	0.00526746	0.725038	0.00476569	0.0113461	0.674466	-0.00527139	0.0394401	0.893675	-0.0278462	0.032343	0.389256	endocrine system disease|diabetes mellitus	EFO_0001379|EFO_0000400	Pruning and Thresholding (P+T)	p < 0.01	93293	PGP000332	35393596	10.1038/s41588-022-01036-9	European:100		African:25|East Asian:25|European:25|South Asian:25	https://ftp.ebi.ac.uk/pub/databases/spot/pgs/scores/PGS002494/ScoringFiles/PGS002494.txt.gz
PGS002017	portability-ldpred2_189.2	Cancer of bladder	-0.00144858	0.00412443	0.725423	-0.00513812	0.00761559	0.499876	0.0121364	0.0114383	0.288677	-0.0132078	0.0328105	0.687281	urinary bladder carcinoma	MONDO_0004986	LDpred2 (bigsnpr)	LDpred2-auto using HapMap3 variants	510453	PGP000263	34995502	10.1016/j.ajhg.2021.11.008		European:100	European:37.5|African:25|East Asian:12.5|Greater Middle Eastern:12.5|South Asian:12.5	https://ftp.ebi.ac.uk/pub/databases/spot/pgs/scores/PGS002017/ScoringFiles/PGS002017.txt.gz
PGS001616	GBE_INI25898	Volume of grey matter in Vermis VI Cerebellum	-0.00144351	0.00411275	0.725599	0.00778774	0.00744303	0.295417	0.00395875	0.0112826	0.725684	0.0390013	0.0321815	0.225545	grey matter volume measurement|neuroimaging measurement	EFO_0005420|EFO_0004346	snpnet		612	PGP000244	35324888	10.1371/journal.pgen.1010105		European:100	European:40|African:20|East Asian:20|South Asian:20	https://ftp.ebi.ac.uk/pub/databases/spot/pgs/scores/PGS001616/ScoringFiles/PGS001616.txt.gz
PGS000827	WaistCircumference_PGS_M	Waist circumference (male)	0.00144963	0.00413048	0.725619	-0.00329807	0.00747147	0.658908	0.00819172	0.0112499	0.466515	-0.0127605	0.0321825	0.691733	waist circumference|male	EFO_0004342|PATO_0000384	Pruning of FDR filtered SNPs	FDR < 5%, r^2 < 0.2	113	PGP000210	31048771	10.1038/s41598-019-43058-0	European:100		Multi-ancestry (including European):100	https://ftp.ebi.ac.uk/pub/databases/spot/pgs/scores/PGS000827/ScoringFiles/PGS000827.txt.gz
PGS002191	portability-ldpred2_log_platelet	Platelet count	-0.00144204	0.00412643	0.726741	-0.00396549	0.00742867	0.593474	-0.00685377	0.0111567	0.539004	-0.0614667	0.0319734	0.0545513	platelet count	EFO_0004309	LDpred2 (bigsnpr)	LDpred2-auto using HapMap3 variants	663591	PGP000263	34995502	10.1016/j.ajhg.2021.11.008		European:100	European:37.5|African:25|East Asian:12.5|Greater Middle Eastern:12.5|South Asian:12.5	https://ftp.ebi.ac.uk/pub/databases/spot/pgs/scores/PGS002191/ScoringFiles/PGS002191.txt.gz
PGS002018	portability-ldpred2_193	Thyroid cancer	0.00143475	0.00411397	0.727276	0.00889266	0.00747096	0.23393	-0.00375173	0.0113699	0.741423	0.0125231	0.0332419	0.706377	thyroid carcinoma	EFO_0002892	LDpred2 (bigsnpr)	LDpred2-auto using HapMap3 variants	311520	PGP000263	34995502	10.1016/j.ajhg.2021.11.008		European:100	European:37.5|African:25|East Asian:12.5|Greater Middle Eastern:12.5|South Asian:12.5	https://ftp.ebi.ac.uk/pub/databases/spot/pgs/scores/PGS002018/ScoringFiles/PGS002018.txt.gz
PGS002663	blood_RBC_DISTRIB_WIDTH.PolyFun-pred	Red Blood Cell Distribution Width	-0.00142416	0.00411025	0.728975	-0.00165988	0.00748127	0.824414	-0.00601696	0.0112167	0.591662	-0.0576146	0.0320115	0.0718914	red blood cell distribution width	EFO_0005192	PolyFun-pred		340172	PGP000332	35393596	10.1038/s41588-022-01036-9	European:100		African:25|East Asian:25|European:25|South Asian:25	https://ftp.ebi.ac.uk/pub/databases/spot/pgs/scores/PGS002663/ScoringFiles/PGS002663.txt.gz
PGS001668	GBE_INI25659	WA ICVF in tract corticospinal tract (R)	-0.00142454	0.0041211	0.72959	0.00266088	0.00748396	0.722181	0.0202281	0.0113088	0.0736614	-0.0743384	0.0325855	0.0225286	brain volume measurement|neuroimaging measurement	EFO_0006930|EFO_0004346	snpnet		310	PGP000244	35324888	10.1371/journal.pgen.1010105		European:100	European:40|African:20|East Asian:20|South Asian:20	https://ftp.ebi.ac.uk/pub/databases/spot/pgs/scores/PGS001668/ScoringFiles/PGS001668.txt.gz
PGS001643	GBE_INI25488	WA FA in tract acoustic radiation (L)	-0.00141554	0.00410666	0.730325	0.00361527	0.00742961	0.62654	-0.00640346	0.011587	0.58051	-0.056185	0.0328075	0.0867927	brain volume measurement|neuroimaging measurement	EFO_0006930|EFO_0004346	snpnet		1025	PGP000244	35324888	10.1371/journal.pgen.1010105		European:100	European:40|African:20|East Asian:20|South Asian:20	https://ftp.ebi.ac.uk/pub/databases/spot/pgs/scores/PGS001643/ScoringFiles/PGS001643.txt.gz
PGS001305	GBE_HC608	Vitamin b12 deficiency induced anemia (time-to-event)	-0.00142535	0.00414043	0.730657	0.012463	0.00741563	0.0928335	-0.00192666	0.0113461	0.865161	0.0131036	0.0325729	0.687475	vitamin B12 deficiency|anemia	EFO_0000734|MONDO_0002280	snpnet		121	PGP000244	35324888	10.1371/journal.pgen.1010105		European:100	European:50|African:25|South Asian:25	https://ftp.ebi.ac.uk/pub/databases/spot/pgs/scores/PGS001305/ScoringFiles/PGS001305.txt.gz
PGS002541	bp_DIASTOLICadjMEDz.P+T.1e-06	Diastolic blood pressure	0.00148229	0.00431322	0.731101	0.00420665	0.00748948	0.574338	0.00412619	0.0113092	0.715221	0.0394063	0.0318777	0.216394	diastolic blood pressure	EFO_0006336	Pruning and Thresholding (P+T)	p < 1e-06	3531	PGP000332	35393596	10.1038/s41588-022-01036-9	European:100		African:25|East Asian:25|European:25|South Asian:25	https://ftp.ebi.ac.uk/pub/databases/spot/pgs/scores/PGS002541/ScoringFiles/PGS002541.txt.gz
PGS001422	GBE_INI25092	Mean FA in cingulum hippocampus on FA skeleton (R)	-0.00140977	0.00410816	0.731475	0.00572395	0.00748827	0.444636	0.00557275	0.011237	0.619943	-0.0574532	0.0318768	0.0714903	brain volume measurement|neuroimaging measurement	EFO_0006930|EFO_0004346	snpnet		879	PGP000244	35324888	10.1371/journal.pgen.1010105		European:100	European:40|African:20|East Asian:20|South Asian:20	https://ftp.ebi.ac.uk/pub/databases/spot/pgs/scores/PGS001422/ScoringFiles/PGS001422.txt.gz
PGS001635	GBE_INI25015	Volume of putamen (L)	-0.00140119	0.0041018	0.73265	-0.00178866	0.00760497	0.814056	0.00180775	0.0113413	0.873358	0.0339092	0.0330427	0.304787	putamen volume|neuroimaging measurement	EFO_0006932|EFO_0004346	snpnet		747	PGP000244	35324888	10.1371/journal.pgen.1010105		European:100	European:40|African:20|East Asian:20|South Asian:20	https://ftp.ebi.ac.uk/pub/databases/spot/pgs/scores/PGS001635/ScoringFiles/PGS001635.txt.gz
PGS002314	body_BALDING1.BOLT-LMM	Balding Type 1	-0.00139802	0.00410769	0.733599	0.0130841	0.00746794	0.0797667	0.00669209	0.0122719	0.585535	0.0186871	0.0329467	0.570583	balding measurement	EFO_0007825	BOLT-LMM		1109311	PGP000332	35393596	10.1038/s41588-022-01036-9	European:100		African:25|East Asian:25|European:25|South Asian:25	https://ftp.ebi.ac.uk/pub/databases/spot/pgs/scores/PGS002314/ScoringFiles/PGS002314.txt.gz
PGS000469	PRSWEB_PHECODE172.3_UKBB-SAIGE-HRC-X172.3_PRS-CS_MGI_20200608	Carcinoma in situ of skin	0.00139934	0.00411356	0.733722	-0.00858858	0.0074609	0.249673	0.0173618	0.0116157	0.134999	0.0623846	0.0322662	0.0531824	skin carcinoma in situ	MONDO_0004641	PRS-CS	Parameters = auto; LD reference (eur)	1119238	PGP000118	32991828	10.1016/j.ajhg.2020.08.025	European:100	European:100	European:100	https://ftp.ebi.ac.uk/pub/databases/spot/pgs/scores/PGS000469/ScoringFiles/PGS000469.txt.gz
PGS001653	GBE_INI25501	WA FA in tract inferior fronto-occipital fasciculus (R)	0.00139292	0.00410492	0.734362	-0.00450183	0.00743571	0.54489	0.0113388	0.0112068	0.311644	-0.00276724	0.0329268	0.933023	brain volume measurement|neuroimaging measurement	EFO_0006930|EFO_0004346	snpnet		1371	PGP000244	35324888	10.1371/journal.pgen.1010105		European:100	European:40|African:20|East Asian:20|South Asian:20	https://ftp.ebi.ac.uk/pub/databases/spot/pgs/scores/PGS001653/ScoringFiles/PGS001653.txt.gz
PGS001513	GBE_INI25027	Median T2star in thalamus (R)	0.00138904	0.00411157	0.735487	-0.00570251	0.00743261	0.442946	0.00117272	0.011234	0.916859	-0.0457606	0.0320214	0.152986	neuroimaging measurement	EFO_0004346	snpnet		114	PGP000244	35324888	10.1371/journal.pgen.1010105		European:100	European:40|African:20|East Asian:20|South Asian:20	https://ftp.ebi.ac.uk/pub/databases/spot/pgs/scores/PGS001513/ScoringFiles/PGS001513.txt.gz
PGS000896	GLGC_2021_SAS_LDL_PRS_weights_PRS-CS	Low density lipoprotein (LDL) cholesterol	-0.00138593	0.00410535	0.735671	-0.00115527	0.00746181	0.87696	-0.0027314	0.011264	0.8084	-0.00378418	0.0331601	0.909144	low density lipoprotein cholesterol measurement	EFO_0004611	PRS-CS	1000Genomes reference panel	1100062	PGP000230	34887591	https://doi.org/10.1038/s41586-021-04064-3	South Asian:100		South Asian:100	https://ftp.ebi.ac.uk/pub/databases/spot/pgs/scores/PGS000896/ScoringFiles/PGS000896.txt.gz
PGS000384	PRSWEB_PHECODE153.3_C3-RECTUM_PRS-CS_MGI_20200608	Malignant neoplasm of rectum, rectosigmoid junction, and anus	0.00138235	0.0041063	0.736387	-0.00246457	0.00769014	0.748602	0.00469678	0.0113652	0.679415	-0.00971037	0.0322455	0.763309	rectum cancer|rectosigmoid junction neoplasm	EFO_1000657|MONDO_0002423	PRS-CS	Parameters = auto; LD reference (eur)	1104018	PGP000118	32991828	10.1016/j.ajhg.2020.08.025	European:100	European:100	European:100	https://ftp.ebi.ac.uk/pub/databases/spot/pgs/scores/PGS000384/ScoringFiles/PGS000384.txt.gz
PGS002481	disease_ASTHMA_DIAGNOSED.P+T.0.01	Asthma	-0.00167116	0.00501997	0.739208	-0.0155074	0.0106237	0.144373	0.0215623	0.0346978	0.534316	0.057916	0.032259	0.072599	asthma	MONDO_0004979	Pruning and Thresholding (P+T)	p < 0.01	95252	PGP000332	35393596	10.1038/s41588-022-01036-9	European:100		African:25|East Asian:25|European:25|South Asian:25	https://ftp.ebi.ac.uk/pub/databases/spot/pgs/scores/PGS002481/ScoringFiles/PGS002481.txt.gz
PGS001744	GBE_INI25516	WA MD in tract acoustic radiation (R)	0.00136688	0.00412097	0.740124	-0.00602398	0.00742549	0.417218	-0.00102983	0.0112518	0.927074	0.110495	0.0320009	0.000554682	brain volume measurement|neuroimaging measurement	EFO_0006930|EFO_0004346	snpnet		315	PGP000244	35324888	10.1371/journal.pgen.1010105		European:100	European:40|African:20|East Asian:20|South Asian:20	https://ftp.ebi.ac.uk/pub/databases/spot/pgs/scores/PGS001744/ScoringFiles/PGS001744.txt.gz
PGS001581	GBE_INI25877	Volume of grey matter in Occipital Pole (R)	-0.00136511	0.00412746	0.740843	-0.00236433	0.00748664	0.75215	-0.0114921	0.0114465	0.315387	-0.0455398	0.0329446	0.166876	grey matter volume measurement|neuroimaging measurement	EFO_0005420|EFO_0004346	snpnet		1616	PGP000244	35324888	10.1371/journal.pgen.1010105		European:100	European:40|African:20|East Asian:20|South Asian:20	https://ftp.ebi.ac.uk/pub/databases/spot/pgs/scores/PGS001581/ScoringFiles/PGS001581.txt.gz
PGS000563	PRSWEB_PHECODE184.11_Phelan-SIOC_PT_UKB_20200608	Malignant neoplasm of ovary	-0.00135491	0.00410605	0.741417	-0.00761821	0.00741208	0.30404	0.00459861	0.0111645	0.680415	-0.0178305	0.0334369	0.593854	ovarian neoplasm	EFO_0003893	Pruning and Thresholding (P+T)	LD Clumping (MAF >= 1%, r^2 <= 0.1) & P<=6.31e-11	12	PGP000118	32991828	10.1016/j.ajhg.2020.08.025	European:100	European:100	European:100	https://ftp.ebi.ac.uk/pub/databases/spot/pgs/scores/PGS000563/ScoringFiles/PGS000563.txt.gz
PGS001718	GBE_INI25601	WA L2 in tract cingulate gyrus part of cingulum (R)	0.00135852	0.00412183	0.741708	-0.00161646	0.00741859	0.827512	-0.0106464	0.0113696	0.349069	0.0571436	0.0318954	0.0731981	brain volume measurement|neuroimaging measurement	EFO_0006930|EFO_0004346	snpnet		305	PGP000244	35324888	10.1371/journal.pgen.1010105		European:100	European:40|African:20|East Asian:20|South Asian:20	https://ftp.ebi.ac.uk/pub/databases/spot/pgs/scores/PGS001718/ScoringFiles/PGS001718.txt.gz
PGS002031	portability-ldpred2_275.1	Disorders of iron metabolism	0.00135813	0.00412891	0.742207	-0.0101782	0.00743341	0.17092	0.0110832	0.0113623	0.329346	0.00322159	0.035199	0.927076	iron metabolism disease	MONDO_0002279	LDpred2 (bigsnpr)	LDpred2-auto using HapMap3 variants	6713	PGP000263	34995502	10.1016/j.ajhg.2021.11.008		European:100	European:50|African:16.7|East Asian:16.7|South Asian:16.7	https://ftp.ebi.ac.uk/pub/databases/spot/pgs/scores/PGS002031/ScoringFiles/PGS002031.txt.gz
PGS000631	PRSWEB_PHECODE193_GWAS-Catalog-r2019-05-03-X193_P_5e-08_UKB_20200608	Thyroid cancer	0.00134285	0.00410807	0.743758	-0.000832927	0.00742623	0.910696	0.00370961	0.0111681	0.739767	0.038248	0.0329854	0.246235	thyroid carcinoma	EFO_0002892	GWAS Hits	LD Clumping (MAF >= 1%, r^2 <= 0.1) & P<=5e-08	10	PGP000118	32991828	10.1016/j.ajhg.2020.08.025	European:100	European:100	European:100	https://ftp.ebi.ac.uk/pub/databases/spot/pgs/scores/PGS000631/ScoringFiles/PGS000631.txt.gz
PGS000630	PRSWEB_PHECODE193_GWAS-Catalog-r2019-05-03-X193_P_5e-08_MGI_20200608	Thyroid cancer	0.00134285	0.00410807	0.743758	-0.000832927	0.00742623	0.910696	0.00370961	0.0111681	0.739767	0.038248	0.0329854	0.246235	thyroid carcinoma	EFO_0002892	GWAS Hits	LD Clumping (MAF >= 1%, r^2 <= 0.1) & P<=5e-08	10	PGP000118	32991828	10.1016/j.ajhg.2020.08.025	European:100	European:100	European:100	https://ftp.ebi.ac.uk/pub/databases/spot/pgs/scores/PGS000630/ScoringFiles/PGS000630.txt.gz
PGS000510	PRSWEB_PHECODE174.1_Onco-iCOGS-Overall-BRCA_PT_UKB_20200608	Breast cancer (female)	0.00134778	0.00412438	0.743832	-0.00907289	0.00759413	0.232195	-0.0190479	0.0114705	0.0967953	0.0268783	0.0323094	0.405464	breast carcinoma	EFO_0000305	Pruning and Thresholding (P+T)	LD Clumping (MAF >= 1%, r^2 <= 0.1) & P<=1e-04	1682	PGP000118	32991828	10.1016/j.ajhg.2020.08.025	European:100	European:100	European:100	https://ftp.ebi.ac.uk/pub/databases/spot/pgs/scores/PGS000510/ScoringFiles/PGS000510.txt.gz
PGS002470	bp_SYSTOLICadjMEDz.P+T.0.001	Systolic Blood Pressure	-0.00134264	0.00412599	0.744871	0.000367931	0.00741766	0.96044	0.00891085	0.0116074	0.442674	0.0243565	0.0321339	0.44847	systolic blood pressure	EFO_0006335	Pruning and Thresholding (P+T)	p < 0.001	32439	PGP000332	35393596	10.1038/s41588-022-01036-9	European:100		African:25|East Asian:25|European:25|South Asian:25	https://ftp.ebi.ac.uk/pub/databases/spot/pgs/scores/PGS002470/ScoringFiles/PGS002470.txt.gz
PGS001419	GBE_INI25091	Mean FA in cingulum cingulate gyrus on FA skeleton (L)	0.00133931	0.0041198	0.745112	-0.00346381	0.00742237	0.640734	-0.00363088	0.0112628	0.747167	-0.00106661	0.032493	0.973813	brain volume measurement|neuroimaging measurement	EFO_0006930|EFO_0004346	snpnet		895	PGP000244	35324888	10.1371/journal.pgen.1010105		European:100	European:40|African:20|East Asian:20|South Asian:20	https://ftp.ebi.ac.uk/pub/databases/spot/pgs/scores/PGS001419/ScoringFiles/PGS001419.txt.gz
PGS001477	GBE_INI25372	Mean ICVF in posterior thalamic radiation on FA skeleton (R)	0.00133625	0.00411204	0.745211	-0.00888288	0.00750457	0.236546	0.0165309	0.0112467	0.141606	-0.0743297	0.0318961	0.0197866	brain volume measurement|neuroimaging measurement	EFO_0006930|EFO_0004346	snpnet		1753	PGP000244	35324888	10.1371/journal.pgen.1010105		European:100	European:40|African:20|East Asian:20|South Asian:20	https://ftp.ebi.ac.uk/pub/databases/spot/pgs/scores/PGS001477/ScoringFiles/PGS001477.txt.gz
PGS000158	cGRS_Ovarian	Ovarian cancer	-0.0013349	0.00411496	0.745633	-0.000472193	0.0074301	0.949327	-0.0228272	0.0112204	0.0419066	0.0114437	0.032409	0.724012	ovarian carcinoma	EFO_0001075	Pruning and Thresholding (P+T)	GWAS significant and r2 < 0.2. PGS levels were computed as product(dosage*weight/expected risk effect), where the expected risk effect for each variant was calculated based on the risk allele frequence (f) and risk allele weight (OR) as f^2*OR^2 + 2f(1-f)OR + (1-f)^2.	11	PGP000075	30968590	10.1002/cam4.2143	European:100		European:100	https://ftp.ebi.ac.uk/pub/databases/spot/pgs/scores/PGS000158/ScoringFiles/PGS000158.txt.gz
PGS000544	PRSWEB_PHECODE184.11_GWAS-Catalog-r2019-05-03-X184.11_P_5e-08_UKB_20200608	Malignant neoplasm of ovary	0.00133008	0.00410812	0.746112	0.00391151	0.00742175	0.59817	-0.00730952	0.0111844	0.513406	0.0255727	0.0323568	0.429332	ovarian neoplasm	EFO_0003893	GWAS Hits	LD Clumping (MAF >= 1%, r^2 <= 0.1) & P<=5e-08	21	PGP000118	32991828	10.1016/j.ajhg.2020.08.025	European:100	European:100	European:100	https://ftp.ebi.ac.uk/pub/databases/spot/pgs/scores/PGS000544/ScoringFiles/PGS000544.txt.gz
PGS000545	PRSWEB_PHECODE184.11_GWAS-Catalog-r2019-05-03-X184.11_PT_UKB_20200608	Malignant neoplasm of ovary	0.00133008	0.00410812	0.746112	0.00391151	0.00742175	0.59817	-0.00730952	0.0111844	0.513406	0.0255727	0.0323568	0.429332	ovarian neoplasm	EFO_0003893	Pruning and Thresholding (P+T)	LD Clumping (MAF >= 1%, r^2 <= 0.1) & P<=5e-08	21	PGP000118	32991828	10.1016/j.ajhg.2020.08.025	European:100	European:100	European:100	https://ftp.ebi.ac.uk/pub/databases/spot/pgs/scores/PGS000545/ScoringFiles/PGS000545.txt.gz
PGS000599	PRSWEB_PHECODE187.2_C3-TESTIS_PT_MGI_20200608	Malignant neoplasm of testis	0.00132517	0.0041085	0.747041	0.00818761	0.00759894	0.281272	-0.0139222	0.0113176	0.218644	0.0242155	0.0336678	0.471988	testicular carcinoma	EFO_0005088	Pruning and Thresholding (P+T)	LD Clumping (MAF >= 1%, r^2 <= 0.1) & P<=1e-05	31	PGP000118	32991828	10.1016/j.ajhg.2020.08.025	European:100	European:100	European:100	https://ftp.ebi.ac.uk/pub/databases/spot/pgs/scores/PGS000599/ScoringFiles/PGS000599.txt.gz
PGS001795	1kgeur_gbmi_leaveUKBBout_UtC_pst_eff_a1_b0.5_phiauto	Uterine cancer	-0.00131847	0.00411874	0.74888	0.0077763	0.00757412	0.304564	-0.0146601	0.0115427	0.204058	0.0224286	0.0324149	0.488986	uterine carcinoma	EFO_0002919	PRS-CS-auto	effective sample size and other defualt parameters	911692	PGP000262		10.1101/2021.11.18.21266545	European:83.9|East Asian:15.2|Additional Diverse Ancestries:0.8		European:100	https://ftp.ebi.ac.uk/pub/databases/spot/pgs/scores/PGS001795/ScoringFiles/PGS001795.txt.gz
PGS002442	disease_DIABETES_ANY_DIAGNOSED.P+T.0.001	Diabetes (any type)	0.00145273	0.00455446	0.749751	-0.0119372	0.0085956	0.164906	0.00485431	0.0219198	0.824736	-0.0162929	0.0333292	0.624949	diabetes mellitus	EFO_0000400	Pruning and Thresholding (P+T)	p < 0.001	15915	PGP000332	35393596	10.1038/s41588-022-01036-9	European:100		African:25|East Asian:25|European:25|South Asian:25	https://ftp.ebi.ac.uk/pub/databases/spot/pgs/scores/PGS002442/ScoringFiles/PGS002442.txt.gz
PGS000478	PRSWEB_PHECODE174.1_C3-BREAST-3_PT_MGI_20200608	Breast cancer (female)	0.00131065	0.00411434	0.750063	-0.00236077	0.00744353	0.751124	-0.00347467	0.011206	0.756506	0.0125116	0.0323843	0.699239	breast carcinoma	EFO_0000305	Pruning and Thresholding (P+T)	LD Clumping (MAF >= 1%, r^2 <= 0.1) & P<=1.26e-05	120	PGP000118	32991828	10.1016/j.ajhg.2020.08.025	European:100	European:100	European:100	https://ftp.ebi.ac.uk/pub/databases/spot/pgs/scores/PGS000478/ScoringFiles/PGS000478.txt.gz
PGS002040	portability-ldpred2_361	Retinal detachments and defects	0.00130739	0.00410592	0.750169	0.000246521	0.00758872	0.974085	0.000285554	0.0114542	0.980111	0.0433726	0.0322779	0.179038	retinal detachment	EFO_0005773	LDpred2 (bigsnpr)	LDpred2-auto using HapMap3 variants	706872	PGP000263	34995502	10.1016/j.ajhg.2021.11.008		European:100	European:37.5|African:25|East Asian:12.5|Greater Middle Eastern:12.5|South Asian:12.5	https://ftp.ebi.ac.uk/pub/databases/spot/pgs/scores/PGS002040/ScoringFiles/PGS002040.txt.gz
PGS000537	PRSWEB_PHECODE174.1_iCOGS-Overall-BRCA_PT_MGI_20200608	Breast cancer (female)	-0.00130227	0.0041144	0.751611	-0.00664224	0.00744346	0.3722	-0.018708	0.0112238	0.0955523	0.0145827	0.032224	0.650879	breast carcinoma	EFO_0000305	Pruning and Thresholding (P+T)	LD Clumping (MAF >= 1%, r^2 <= 0.1) & P<=2e-05	363	PGP000118	32991828	10.1016/j.ajhg.2020.08.025	European:100	European:100	European:100	https://ftp.ebi.ac.uk/pub/databases/spot/pgs/scores/PGS000537/ScoringFiles/PGS000537.txt.gz
PGS002394	bp_DIASTOLICadjMEDz.P+T.0.0001	Diastolic blood pressure	0.001343	0.00425054	0.752032	0.00636209	0.0074548	0.393425	0.003964	0.0114711	0.729671	0.0481398	0.0322956	0.136068	diastolic blood pressure	EFO_0006336	Pruning and Thresholding (P+T)	p < 0.0001	11460	PGP000332	35393596	10.1038/s41588-022-01036-9	European:100		African:25|East Asian:25|European:25|South Asian:25	https://ftp.ebi.ac.uk/pub/databases/spot/pgs/scores/PGS002394/ScoringFiles/PGS002394.txt.gz
PGS001439	GBE_INI25069	Mean FA in superior cerebellar peduncle on FA skeleton (L)	-0.00129335	0.00412017	0.753591	0.00672799	0.00745538	0.366826	0.00943719	0.011471	0.410679	-0.0307628	0.0320992	0.337878	brain volume measurement|neuroimaging measurement	EFO_0006930|EFO_0004346	snpnet		1647	PGP000244	35324888	10.1371/journal.pgen.1010105		European:100	European:40|African:20|East Asian:20|South Asian:20	https://ftp.ebi.ac.uk/pub/databases/spot/pgs/scores/PGS001439/ScoringFiles/PGS001439.txt.gz
PGS000351	PRS_EOC	Invasive epithelial ovarian cancer	-0.00128954	0.00410826	0.753606	0.00216608	0.00746283	0.771625	0.00227234	0.0114199	0.842279	0.0583573	0.0325059	0.0726086	ovarian carcinoma	EFO_0001075	Genome-wide significant variants		30	PGP000117	32665703	10.1038/s41436-020-0862-x	European:100		European:100	https://ftp.ebi.ac.uk/pub/databases/spot/pgs/scores/PGS000351/ScoringFiles/PGS000351.txt.gz
PGS001442	GBE_INI25080	Mean FA in superior corona radiata on FA skeleton (R)	0.00128708	0.0041169	0.754559	-0.00436596	0.00743526	0.557072	-0.0143683	0.0114912	0.211163	-0.0435643	0.0333211	0.191073	brain volume measurement|neuroimaging measurement	EFO_0006930|EFO_0004346	snpnet		1238	PGP000244	35324888	10.1371/journal.pgen.1010105		European:100	European:40|African:20|East Asian:20|South Asian:20	https://ftp.ebi.ac.uk/pub/databases/spot/pgs/scores/PGS001442/ScoringFiles/PGS001442.txt.gz
PGS001746	GBE_INI25519	WA MD in tract cingulate gyrus part of cingulum (L)	0.00127617	0.0041089	0.756114	-0.00359474	0.00746476	0.630118	0.00460191	0.0112056	0.681306	0.0524805	0.0317948	0.0988202	brain volume measurement|neuroimaging measurement	EFO_0006930|EFO_0004346	snpnet		296	PGP000244	35324888	10.1371/journal.pgen.1010105		European:100	European:40|African:20|East Asian:20|South Asian:20	https://ftp.ebi.ac.uk/pub/databases/spot/pgs/scores/PGS001746/ScoringFiles/PGS001746.txt.gz
PGS001467	GBE_INI25355	Mean ICVF in inferior cerebellar peduncle on FA skeleton (L)	-0.00127572	0.00411772	0.756704	0.00451248	0.00744195	0.544277	0.0227025	0.0113929	0.0462953	-0.0311931	0.0319791	0.329352	brain volume measurement|neuroimaging measurement	EFO_0006930|EFO_0004346	snpnet		711	PGP000244	35324888	10.1371/journal.pgen.1010105		European:100	European:40|African:20|East Asian:20|South Asian:20	https://ftp.ebi.ac.uk/pub/databases/spot/pgs/scores/PGS001467/ScoringFiles/PGS001467.txt.gz
PGS000209	TC10_UKB	Thyroid cancer	0.00126445	0.00410786	0.758226	-0.000934689	0.00742603	0.899837	0.00335235	0.0111676	0.764035	0.0380995	0.032986	0.248083	thyroid carcinoma	EFO_0002892	Genome-wide significant variants		10	PGP000085	32132206	10.1073/pnas.1919976117	European:100		European:100	https://ftp.ebi.ac.uk/pub/databases/spot/pgs/scores/PGS000209/ScoringFiles/PGS000209.txt.gz
PGS001483	GBE_INI25356	Mean ICVF in superior cerebellar peduncle on FA skeleton (R)	0.00126488	0.00411197	0.75838	-0.000776931	0.00746467	0.917105	0.0181526	0.011266	0.107119	-0.0608873	0.0323288	0.0596497	brain volume measurement|neuroimaging measurement	EFO_0006930|EFO_0004346	snpnet		1420	PGP000244	35324888	10.1371/journal.pgen.1010105		European:100	European:40|African:20|East Asian:20|South Asian:20	https://ftp.ebi.ac.uk/pub/databases/spot/pgs/scores/PGS001483/ScoringFiles/PGS001483.txt.gz
PGS000460	PRSWEB_PHECODE172.22_20001-1062_LASSOSUM_MGI_20200608	Squamous cell carcinoma	-0.00125749	0.00412365	0.760407	-0.00333157	0.00744725	0.654618	0.00256931	0.0112485	0.819324	0.0497432	0.0324129	0.124863	squamous cell carcinoma	EFO_0000707	Lassosum	s=1;Lambda=0.00336	4279140	PGP000118	32991828	10.1016/j.ajhg.2020.08.025	European:100	European:100	European:100	https://ftp.ebi.ac.uk/pub/databases/spot/pgs/scores/PGS000460/ScoringFiles/PGS000460.txt.gz
PGS002488	other_MORNINGPERSON.P+T.0.01	Chronotype (morning person)	0.00125843	0.00413764	0.761021	0.00646212	0.00778742	0.406644	0.0187534	0.0144447	0.194188	0.0419633	0.0314714	0.182407	chronotype measurement	EFO_0008328	Pruning and Thresholding (P+T)	p < 0.01	103314	PGP000332	35393596	10.1038/s41588-022-01036-9	European:100		African:25|East Asian:25|European:25|South Asian:25	https://ftp.ebi.ac.uk/pub/databases/spot/pgs/scores/PGS002488/ScoringFiles/PGS002488.txt.gz
PGS000118	MEL29	Melanoma	-0.00125024	0.00413248	0.76224	-0.00175193	0.00775323	0.821232	0.0121758	0.0127184	0.338399	-0.0662618	0.0325672	0.0418895	melanoma	EFO_0000756	GWAS Catalog SNPs	SNPs discovered from GWAS studies with broad European ancestry, LD pruned (r2 > 0.1), filtered SNPs with MAF deviation >15% between GWAS Catalog and MGI. GWAS Study identifiers were not listed.	29	PGP000055	31194742	10.1371/journal.pgen.1008202		European:100	European:100	https://ftp.ebi.ac.uk/pub/databases/spot/pgs/scores/PGS000118/ScoringFiles/PGS000118.txt.gz
PGS000151	SC_GRS	Colorectal cancer	-0.00124031	0.00410764	0.762689	0.00142252	0.00744037	0.848377	-0.00965761	0.0112326	0.38991	-0.0192765	0.0328383	0.557195	colorectal cancer	EFO_0005842	Genome-wide significant variants	Unweighted sum of risk alleles; r2 threshold = 0.8; MAF > 0.05; p-value < 5e-8 in Asian or European population	14	PGP000074	29908285	10.1016/j.gene.2018.06.035			East Asian:100	https://ftp.ebi.ac.uk/pub/databases/spot/pgs/scores/PGS000151/ScoringFiles/PGS000151.txt.gz
PGS000964	GBE_HC176	Slipped disc	-0.0012323	0.00411285	0.764465	-0.0040663	0.00745092	0.585241	0.0162451	0.0112071	0.147186	-0.0163067	0.0325826	0.616742	Epiphyses, Slipped	EFO_1001317	snpnet		47	PGP000244	35324888	10.1371/journal.pgen.1010105		European:100	European:40|African:20|East Asian:20|South Asian:20	https://ftp.ebi.ac.uk/pub/databases/spot/pgs/scores/PGS000964/ScoringFiles/PGS000964.txt.gz
PGS000035	PRS_AF	Atrial fibrillation	0.00122409	0.00410886	0.765769	0.00622703	0.0075635	0.410337	-0.00956013	0.0114011	0.401735	-0.0346122	0.0323206	0.284213	atrial fibrillation	EFO_0000275	Pruning and Thresholding (P+T)	P < 10^-4; r2 < 0.5	1168	PGP000022	29129827	10.1161/CIRCULATIONAHA.117.031431	European:89.9|African:4.4|East Asian:3.1|Hispanic or Latin American:2.5	European:100	Multi-ancestry (including European):100	https://ftp.ebi.ac.uk/pub/databases/spot/pgs/scores/PGS000035/ScoringFiles/PGS000035.txt.gz
PGS002119	portability-ldpred2_ECG_QT_interval	QT interval	0.00122201	0.00410943	0.766187	0.00913465	0.00754137	0.225791	-0.0104367	0.0114735	0.363014	0.0516605	0.0318862	0.105199	QT interval	EFO_0004682	LDpred2 (bigsnpr)	LDpred2-auto using HapMap3 variants	571268	PGP000263	34995502	10.1016/j.ajhg.2021.11.008		European:100	European:37.5|African:25|East Asian:12.5|Greater Middle Eastern:12.5|South Asian:12.5	https://ftp.ebi.ac.uk/pub/databases/spot/pgs/scores/PGS002119/ScoringFiles/PGS002119.txt.gz
PGS001904	portability-PLR_ECG_PQ_interval	PQ interval	0.0012225	0.0041112	0.766194	0.00455678	0.00746541	0.541606	0.0156145	0.0112312	0.164443	0.0645789	0.032578	0.0474477	PR interval	EFO_0004462	Penalized regression (bigstatsr)	HapMap3 variants	826	PGP000263	34995502	10.1016/j.ajhg.2021.11.008		European:100	European:37.5|African:25|East Asian:12.5|Greater Middle Eastern:12.5|South Asian:12.5	https://ftp.ebi.ac.uk/pub/databases/spot/pgs/scores/PGS001904/ScoringFiles/PGS001904.txt.gz
PGS001255	GBE_HC914	Otosclerosis (time-to-event)	-0.00122129	0.00411906	0.76685	-0.000188455	0.00744619	0.979808	-0.00616528	0.0114091	0.588932	-0.0168987	0.0328068	0.606484	otosclerosis	EFO_0004213	snpnet		213	PGP000244	35324888	10.1371/journal.pgen.1010105		European:100	European:50|African:25|South Asian:25	https://ftp.ebi.ac.uk/pub/databases/spot/pgs/scores/PGS001255/ScoringFiles/PGS001255.txt.gz
PGS000643	PRSWEB_PHECODE202.21_C-FOLLICULAR-LYMPHOMA_PRS-CS_MGI_20200608	Nodular lymphoma	-0.0012171	0.0041128	0.767283	-0.0073984	0.00745822	0.321208	0.0123432	0.0114069	0.279218	-0.00516312	0.0325423	0.873938	follicular lymphoma	MONDO_0018906	PRS-CS	Parameters = auto; LD reference (eur)	1048780	PGP000118	32991828	10.1016/j.ajhg.2020.08.025	European:100	European:100	European:100	https://ftp.ebi.ac.uk/pub/databases/spot/pgs/scores/PGS000643/ScoringFiles/PGS000643.txt.gz
PGS002435	body_BALDING1.P+T.0.001	Balding Type 1	0.00122746	0.0041715	0.768567	0.00959144	0.00807116	0.234691	0.0111842	0.0167141	0.5034	-0.0350263	0.0331037	0.29002	balding measurement	EFO_0007825	Pruning and Thresholding (P+T)	p < 0.001	21564	PGP000332	35393596	10.1038/s41588-022-01036-9	European:100		African:25|East Asian:25|European:25|South Asian:25	https://ftp.ebi.ac.uk/pub/databases/spot/pgs/scores/PGS002435/ScoringFiles/PGS002435.txt.gz
PGS001326	GBE_HC431	Emphysema	0.00120966	0.00411196	0.768619	0.0127779	0.00747747	0.0874782	-0.000320995	0.0113379	0.977414	-0.0434655	0.0325356	0.18157	emphysema	EFO_0000464	snpnet		42	PGP000244	35324888	10.1371/journal.pgen.1010105		European:100	European:40|African:20|East Asian:20|South Asian:20	https://ftp.ebi.ac.uk/pub/databases/spot/pgs/scores/PGS001326/ScoringFiles/PGS001326.txt.gz
PGS001283	GBE_INI3761	Allergic disease (hay fever, rhinitis or eczema)	0.00120993	0.0041211	0.769068	0.00300806	0.00750489	0.688558	-0.0113242	0.0112453	0.31393	-0.0224006	0.0323712	0.488942	allergic disease	MONDO_0005271	snpnet		993	PGP000244	35324888	10.1371/journal.pgen.1010105		European:100	European:40|African:20|East Asian:20|South Asian:20	https://ftp.ebi.ac.uk/pub/databases/spot/pgs/scores/PGS001283/ScoringFiles/PGS001283.txt.gz
PGS002038	portability-ldpred2_335	Multiple sclerosis	-0.00120389	0.00410248	0.769175	-0.0042562	0.00741229	0.565827	-0.0073549	0.0112369	0.51277	0.0244308	0.035054	0.485836	multiple sclerosis	MONDO_0005301	LDpred2 (bigsnpr)	LDpred2-auto using HapMap3 variants	129077	PGP000263	34995502	10.1016/j.ajhg.2021.11.008		European:100	European:42.9|African:28.6|Greater Middle Eastern:14.3|South Asian:14.3	https://ftp.ebi.ac.uk/pub/databases/spot/pgs/scores/PGS002038/ScoringFiles/PGS002038.txt.gz
PGS000645	PRSWEB_PHECODE204.1_C-LYMPHOID-LEUKAEMIA_PT_MGI_20200608	Lymphoid leukemia	0.0012039	0.00411239	0.769713	-6.6e-05	0.00750867	0.992986	-0.0125491	0.0112794	0.265894	-0.0244748	0.0324327	0.450469	lymphoid leukemia	EFO_0004289	Pruning and Thresholding (P+T)	LD Clumping (MAF >= 1%, r^2 <= 0.1) & P<=1e-06	6	PGP000118	32991828	10.1016/j.ajhg.2020.08.025	European:100	European:100	European:100	https://ftp.ebi.ac.uk/pub/databases/spot/pgs/scores/PGS000645/ScoringFiles/PGS000645.txt.gz
PGS001823	portability-PLR_275.1	Disorders of iron metabolism	0.00119449	0.00412792	0.772299	-0.00824047	0.00746031	0.269344	0.0123539	0.0113802	0.277676	0.0256488	0.0339444	0.449882	iron metabolism disease	MONDO_0002279	Penalized regression (bigstatsr)	HapMap3 variants	654	PGP000263	34995502	10.1016/j.ajhg.2021.11.008		European:100	European:50|African:16.7|East Asian:16.7|South Asian:16.7	https://ftp.ebi.ac.uk/pub/databases/spot/pgs/scores/PGS001823/ScoringFiles/PGS001823.txt.gz
PGS001377	GBE_INI30220	Basophill %	0.0011893	0.00412093	0.772887	0.00687396	0.00745019	0.356187	-0.0181706	0.0111974	0.104642	-0.0197826	0.0324985	0.542708	basophil percentage of leukocytes	EFO_0007992	snpnet		3205	PGP000244	35324888	10.1371/journal.pgen.1010105		European:100	European:40|African:20|East Asian:20|South Asian:20	https://ftp.ebi.ac.uk/pub/databases/spot/pgs/scores/PGS001377/ScoringFiles/PGS001377.txt.gz
PGS001807	portability-PLR_189.2	Cancer of bladder	0.00118418	0.00411321	0.773427	-0.00695168	0.00741813	0.348696	0.0245847	0.0112867	0.0293907	-0.0295134	0.032446	0.363025	urinary bladder carcinoma	MONDO_0004986	Penalized regression (bigstatsr)	HapMap3 variants	291	PGP000263	34995502	10.1016/j.ajhg.2021.11.008		European:100	European:37.5|African:25|East Asian:12.5|Greater Middle Eastern:12.5|South Asian:12.5	https://ftp.ebi.ac.uk/pub/databases/spot/pgs/scores/PGS001807/ScoringFiles/PGS001807.txt.gz
PGS000174	mch	Mean corpuscular hemoglobin	-0.00117931	0.00410894	0.774104	-0.00164933	0.00744443	0.824663	0.00662586	0.0113988	0.561056	0.00965957	0.0332926	0.771708	mean corpuscular hemoglobin	EFO_0004527	Genome-wide significant variants	Conditionally independent GWAS associations	628	PGP000078	32888494	10.1016/j.cell.2020.08.008	European:100		European:66.7|Greater Middle Eastern:33.3	https://ftp.ebi.ac.uk/pub/databases/spot/pgs/scores/PGS000174/ScoringFiles/PGS000174.txt.gz
PGS000261	mAmP	Membrane-bound aminopeptidase P (mAmP) serum levels	0.00117541	0.00412947	0.77592	0.0100128	0.00742342	0.177398	-0.00956686	0.0112674	0.39584	0.0911374	0.0322513	0.00471549	blood protein measurement	EFO_0007937	LDpred	HapMap3 SNPs with MAF >0.05, HWE P>1e-05, imputation quality>0.95, fraction of causal markers 0.001.	553070	PGP000089	33067605	10.1038/s42255-020-00287-2		European:100	European:100	https://ftp.ebi.ac.uk/pub/databases/spot/pgs/scores/PGS000261/ScoringFiles/PGS000261.txt.gz
PGS001099	GBE_INI5085	Spherical power (left eye)	0.00116322	0.00410888	0.7771	0.00659898	0.00746079	0.376432	-0.00219257	0.0111889	0.844641	0.0208456	0.0323021	0.518711	refractive error measurement	EFO_0007814	snpnet		6639	PGP000244	35324888	10.1371/journal.pgen.1010105		European:100	European:40|African:20|East Asian:20|South Asian:20	https://ftp.ebi.ac.uk/pub/databases/spot/pgs/scores/PGS001099/ScoringFiles/PGS001099.txt.gz
PGS000281	RETN	Resistin (RETN) serum levels	-0.00119752	0.00426907	0.779085	-0.000346971	0.00768559	0.963991	-0.0043563	0.0117804	0.711538	-0.0145027	0.0370828	0.695731	blood protein measurement	EFO_0007937	LDpred	HapMap3 SNPs with MAF >0.05, HWE P>1e-05, imputation quality>0.95, fraction of causal markers 0.01.	552002	PGP000089	33067605	10.1038/s42255-020-00287-2		European:100	European:100	https://ftp.ebi.ac.uk/pub/databases/spot/pgs/scores/PGS000281/ScoringFiles/PGS000281.txt.gz
PGS000546	PRSWEB_PHECODE184.11_Phelan-ENOC_PRS-CS_UKB_20200608	Malignant neoplasm of ovary	0.00115225	0.0041089	0.779149	0.022117	0.00756095	0.00344279	-0.00182268	0.011309	0.87196	0.00314609	0.0325883	0.923091	ovarian neoplasm	EFO_0003893	PRS-CS	Parameters = auto; LD reference (eur)	1115189	PGP000118	32991828	10.1016/j.ajhg.2020.08.025	European:100	European:100	European:100	https://ftp.ebi.ac.uk/pub/databases/spot/pgs/scores/PGS000546/ScoringFiles/PGS000546.txt.gz
PGS002204	portability-ldpred2_M_less_hair	Hair/balding pattern	-0.00115077	0.00410651	0.7793	-0.00801522	0.00748669	0.284351	-0.00628764	0.0117042	0.59112	-0.0094032	0.0323518	0.771316	balding measurement	EFO_0007825	LDpred2 (bigsnpr)	LDpred2-auto using HapMap3 variants	593179	PGP000263	34995502	10.1016/j.ajhg.2021.11.008		European:100	European:37.5|African:25|East Asian:12.5|Greater Middle Eastern:12.5|South Asian:12.5	https://ftp.ebi.ac.uk/pub/databases/spot/pgs/scores/PGS002204/ScoringFiles/PGS002204.txt.gz
PGS000152	cGRS_Bladder	Bladder cancer	-0.00114859	0.00411251	0.780021	-0.0108353	0.00743602	0.145077	0.0275457	0.0112922	0.0147132	-0.0319525	0.0326211	0.327331	urinary bladder carcinoma	MONDO_0004986	Pruning and Thresholding (P+T)	GWAS significant and r2 < 0.2. PGS levels were computed as product(dosage*weight/expected risk effect), where the expected risk effect for each variant was calculated based on the risk allele frequence (f) and risk allele weight (OR) as f^2*OR^2 + 2f(1-f)OR + (1-f)^2.	10	PGP000075	30968590	10.1002/cam4.2143	European:100		European:100	https://ftp.ebi.ac.uk/pub/databases/spot/pgs/scores/PGS000152/ScoringFiles/PGS000152.txt.gz
PGS000603	PRSWEB_PHECODE187.2_GWAS-Catalog-r2019-05-03-X187.2_PT_MGI_20200608	Malignant neoplasm of testis	-0.00114565	0.0041088	0.780376	0.00707156	0.00751824	0.346916	-0.0307055	0.0112872	0.00652051	-0.0139026	0.0324656	0.668487	testicular carcinoma	EFO_0005088	Pruning and Thresholding (P+T)	LD Clumping (MAF >= 1%, r^2 <= 0.1) & P<=2.51e-11	22	PGP000118	32991828	10.1016/j.ajhg.2020.08.025	European:100	European:100	European:100	https://ftp.ebi.ac.uk/pub/databases/spot/pgs/scores/PGS000603/ScoringFiles/PGS000603.txt.gz
PGS000129	GS-E-EAS	Hemoglobin A1c	-0.00113393	0.00410998	0.782627	-0.0123894	0.00747382	0.0973775	0.00383019	0.0112015	0.732399	-0.00972694	0.0324635	0.764462	HbA1c measurement	EFO_0004541	GWAS	Study-wide multi-ancestry GWAS significant SNPs	17	PGP000064	28898252	10.1371/journal.pmed.1002383	East Asian:100		East Asian:100	https://ftp.ebi.ac.uk/pub/databases/spot/pgs/scores/PGS000129/ScoringFiles/PGS000129.txt.gz
PGS002377	biochemistry_Cholesterol.BOLT-LMM-BBJ	Total cholesterol	-0.00112898	0.00410874	0.783488	0.00675271	0.00748383	0.366894	0.0153618	0.0112334	0.171465	0.027628	0.0334353	0.408627	total cholesterol measurement	EFO_0004574	BOLT-LMM-BBJ		920922	PGP000332	35393596	10.1038/s41588-022-01036-9	East Asian:100		African:25|East Asian:25|European:25|South Asian:25	https://ftp.ebi.ac.uk/pub/databases/spot/pgs/scores/PGS002377/ScoringFiles/PGS002377.txt.gz
PGS000558	PRSWEB_PHECODE184.11_Phelan-OCCC_LASSOSUM_UKB_20200608	Malignant neoplasm of ovary	-0.00112422	0.00416451	0.787196	-0.00623684	0.00852488	0.46441	0.0196212	0.0125212	0.117105	-0.0268682	0.0330053	0.415612	ovarian neoplasm	EFO_0003893	Lassosum	s=0.2;Lambda=0.006952	1098236	PGP000118	32991828	10.1016/j.ajhg.2020.08.025	European:100	European:100	European:100	https://ftp.ebi.ac.uk/pub/databases/spot/pgs/scores/PGS000558/ScoringFiles/PGS000558.txt.gz
PGS000488	PRSWEB_PHECODE174.1_GWAS-Catalog-r2019-05-03-X174.1_PT_UKB_20200608	Breast cancer (female)	0.0011096	0.0041105	0.787204	-0.00782748	0.0074935	0.296222	-0.0157077	0.0112605	0.163035	0.0187028	0.032351	0.563182	breast carcinoma	EFO_0000305	Pruning and Thresholding (P+T)	LD Clumping (MAF >= 1%, r^2 <= 0.1) & P<=2.51e-08	79	PGP000118	32991828	10.1016/j.ajhg.2020.08.025	European:100	European:100	European:100	https://ftp.ebi.ac.uk/pub/databases/spot/pgs/scores/PGS000488/ScoringFiles/PGS000488.txt.gz
PGS000878	PRS4_PC	Prostate cancer	0.00110512	0.00411136	0.788086	0.0138615	0.007411	0.0614297	-0.00158356	0.0112064	0.887626	0.0327624	0.0323686	0.311458	prostate carcinoma	EFO_0001663	Clumping of genome-wide significant SNPs	R^2 < 0.001	4	PGP000224	33194723	10.3389/fonc.2020.583625	East Asian:100		East Asian:100	https://ftp.ebi.ac.uk/pub/databases/spot/pgs/scores/PGS000878/ScoringFiles/PGS000878.txt.gz
PGS001471	GBE_INI25344	Mean ICVF in middle cerebellar peduncle on FA skeleton	-0.00110203	0.00411675	0.788934	0.00793102	0.00754888	0.293432	0.0292043	0.0114174	0.0105313	-0.0267307	0.0319544	0.402859	brain volume measurement|neuroimaging measurement	EFO_0006930|EFO_0004346	snpnet		1580	PGP000244	35324888	10.1371/journal.pgen.1010105		European:100	European:40|African:20|East Asian:20|South Asian:20	https://ftp.ebi.ac.uk/pub/databases/spot/pgs/scores/PGS001471/ScoringFiles/PGS001471.txt.gz
PGS001263	GBE_HC440	Atrial flutter	0.00109279	0.00410677	0.790166	0.00915299	0.00745613	0.219605	-0.0141008	0.0112234	0.208981	0.0110619	0.0319325	0.729032	atrial flutter	EFO_0003911	snpnet		2087	PGP000244	35324888	10.1371/journal.pgen.1010105		European:100	European:40|African:20|East Asian:20|South Asian:20	https://ftp.ebi.ac.uk/pub/databases/spot/pgs/scores/PGS001263/ScoringFiles/PGS001263.txt.gz
PGS000188	rdw	Red cell distribution width	0.00109264	0.00411416	0.790562	-0.0127448	0.00742743	0.086178	0.000545987	0.0112443	0.961273	-0.0534773	0.0321977	0.0967328	red blood cell distribution width	EFO_0005192	Genome-wide significant variants	Conditionally independent GWAS associations	546	PGP000078	32888494	10.1016/j.cell.2020.08.008	European:100		European:100	https://ftp.ebi.ac.uk/pub/databases/spot/pgs/scores/PGS000188/ScoringFiles/PGS000188.txt.gz
PGS001743	GBE_INI25649	WA L3 in tract uncinate fasciculus (R)	0.0010884	0.004116	0.791448	-0.00410215	0.00749238	0.584029	-0.00560421	0.0113359	0.62104	0.0541387	0.0316467	0.0871322	brain volume measurement|neuroimaging measurement	EFO_0006930|EFO_0004346	snpnet		1320	PGP000244	35324888	10.1371/journal.pgen.1010105		European:100	European:40|African:20|East Asian:20|South Asian:20	https://ftp.ebi.ac.uk/pub/databases/spot/pgs/scores/PGS001743/ScoringFiles/PGS001743.txt.gz
PGS000526	PRSWEB_PHECODE174.1_iCOGS-ER-positive-BRCA_P_5e-08_UKB_20200608	Breast cancer (female)	0.00107422	0.00411346	0.793979	-0.000772063	0.00740533	0.916965	-0.0129354	0.0111918	0.247767	0.000631661	0.0323449	0.984419	breast carcinoma	EFO_0000305	GWAS Hits	LD Clumping (MAF >= 1%, r^2 <= 0.1) & P<=5e-08	86	PGP000118	32991828	10.1016/j.ajhg.2020.08.025	European:100	European:100	European:100	https://ftp.ebi.ac.uk/pub/databases/spot/pgs/scores/PGS000526/ScoringFiles/PGS000526.txt.gz
PGS000525	PRSWEB_PHECODE174.1_iCOGS-ER-positive-BRCA_P_5e-08_MGI_20200608	Breast cancer (female)	0.00107422	0.00411346	0.793979	-0.000772063	0.00740533	0.916965	-0.0129354	0.0111918	0.247767	0.000631661	0.0323449	0.984419	breast carcinoma	EFO_0000305	GWAS Hits	LD Clumping (MAF >= 1%, r^2 <= 0.1) & P<=5e-08	86	PGP000118	32991828	10.1016/j.ajhg.2020.08.025	European:100	European:100	European:100	https://ftp.ebi.ac.uk/pub/databases/spot/pgs/scores/PGS000525/ScoringFiles/PGS000525.txt.gz
PGS000620	PRSWEB_PHECODE191.11_C71_LASSOSUM_MGI_20200608	Cancer of brain	0.00106819	0.00410436	0.794666	-0.0035795	0.00745067	0.630924	0.00129474	0.0112521	0.908392	-0.0255289	0.0329488	0.438455	brain cancer	MONDO_0001657	Lassosum	s=0.9;Lambda=0.1	522	PGP000118	32991828	10.1016/j.ajhg.2020.08.025	European:100	European:100	European:100	https://ftp.ebi.ac.uk/pub/databases/spot/pgs/scores/PGS000620/ScoringFiles/PGS000620.txt.gz
PGS000357	PRSWEB_PHECODE145_C3-LIP-ORAL-PHARYNX_PT_MGI_20200608	Cancer of mouth	-0.00106804	0.00410995	0.794967	-0.0189773	0.00741602	0.0104984	-0.0115841	0.0111777	0.300034	0.0148502	0.0320908	0.643539	oral cavity cancer	EFO_0005570	Pruning and Thresholding (P+T)	LD Clumping (MAF >= 1%, r^2 <= 0.1) & P<=2e-05	45	PGP000118	32991828	10.1016/j.ajhg.2020.08.025	European:100	European:100	European:100	https://ftp.ebi.ac.uk/pub/databases/spot/pgs/scores/PGS000357/ScoringFiles/PGS000357.txt.gz
PGS000251	IL-27	Interleukin-27 (IL-27) serum levels	-0.00108913	0.0041975	0.795272	0.00475258	0.00743085	0.52245	0.00319383	0.0112742	0.776957	0.0061879	0.0324255	0.848655	blood protein measurement	EFO_0007937	LDpred	HapMap3 SNPs with MAF >0.05, HWE P>1e-05, imputation quality>0.95, fraction of causal markers 0.03.	552026	PGP000089	33067605	10.1038/s42255-020-00287-2		European:100	European:100	https://ftp.ebi.ac.uk/pub/databases/spot/pgs/scores/PGS000251/ScoringFiles/PGS000251.txt.gz
PGS000066	GLGC2017_TG	Triglycerides (TG)	0.00106671	0.00411386	0.795407	-0.00611647	0.00744772	0.411501	0.00886732	0.0114677	0.43938	-0.000418176	0.0325919	0.989763	triglyceride measurement	EFO_0004530	Established Lipid Loci; independent genome-wide significant variants	MAF < 0.01, Imputation r2 < 0.8, clumping based on r2 > 0.1, overlap of SNPs between study cohorts	101	PGP000046	31551420	10.1038/s41467-019-12026-7	European:81.6|South Asian:9.2|African:5.1|East Asian:2.5|Hispanic or Latin American:1.5		European:60|African:20|East Asian:20	https://ftp.ebi.ac.uk/pub/databases/spot/pgs/scores/PGS000066/ScoringFiles/PGS000066.txt.gz
PGS001042	GBE_HC645	Thyrotoxicosis [hyperthyroidism] (time-to-event)	-0.00107477	0.00415124	0.79571	-0.00661715	0.00742338	0.372718	-0.000731075	0.0112093	0.947999	0.0233155	0.0324609	0.472595	Thyrotoxicosis	EFO_0009190	snpnet		226	PGP000244	35324888	10.1371/journal.pgen.1010105		European:100	European:40|African:20|East Asian:20|South Asian:20	https://ftp.ebi.ac.uk/pub/databases/spot/pgs/scores/PGS001042/ScoringFiles/PGS001042.txt.gz
PGS001673	GBE_INI25664	WA ICVF in tract inferior longitudinal fasciculus (L)	0.00105694	0.00411252	0.797175	-0.00354899	0.00747094	0.634759	0.00271801	0.0112726	0.809465	-0.0649206	0.0322388	0.0440364	brain volume measurement|neuroimaging measurement	EFO_0006930|EFO_0004346	snpnet		1804	PGP000244	35324888	10.1371/journal.pgen.1010105		European:100	European:40|African:20|East Asian:20|South Asian:20	https://ftp.ebi.ac.uk/pub/databases/spot/pgs/scores/PGS001673/ScoringFiles/PGS001673.txt.gz
PGS000128	GS-E-AFR	Hemoglobin A1c	0.00104178	0.00409063	0.798974	0.0104962	0.00741455	0.156885	-0.0090734	0.0112014	0.417926	0.0280893	0.0318407	0.377677	HbA1c measurement	EFO_0004541	GWAS	Study-wide multi-ancestry GWAS significant SNPs	22	PGP000064	28898252	10.1371/journal.pmed.1002383	African:100		African:100	https://ftp.ebi.ac.uk/pub/databases/spot/pgs/scores/PGS000128/ScoringFiles/PGS000128.txt.gz
PGS001557	GBE_INI25862	Volume of grey matter in Frontal Operculum Cortex (L)	0.00104749	0.00412272	0.799436	-0.00394991	0.00755433	0.601067	-0.00605943	0.0112795	0.591124	-0.00901152	0.0330716	0.785249	grey matter volume measurement|neuroimaging measurement	EFO_0005420|EFO_0004346	snpnet		804	PGP000244	35324888	10.1371/journal.pgen.1010105		European:100	European:40|African:20|East Asian:20|South Asian:20	https://ftp.ebi.ac.uk/pub/databases/spot/pgs/scores/PGS001557/ScoringFiles/PGS001557.txt.gz
PGS001336	GBE_cancer1002	Breast cancer	-0.0010379	0.00411976	0.801094	0.00234601	0.00748886	0.754078	0.00191952	0.0112748	0.864814	-0.00347998	0.0321271	0.913743	breast carcinoma	EFO_0000305	snpnet		555	PGP000244	35324888	10.1371/journal.pgen.1010105		European:100	European:40|African:20|East Asian:20|South Asian:20	https://ftp.ebi.ac.uk/pub/databases/spot/pgs/scores/PGS001336/ScoringFiles/PGS001336.txt.gz
PGS001988	portability-PLR_M_log_testosterone	Testosterone (male only)	0.00103255	0.00410728	0.801508	-0.00854558	0.00746404	0.252251	-0.0209839	0.011277	0.0627782	0.0379816	0.0322349	0.238687	testosterone measurement|male	EFO_0004908|PATO_0000384	Penalized regression (bigstatsr)	HapMap3 variants	3985	PGP000263	34995502	10.1016/j.ajhg.2021.11.008		European:100	European:37.5|African:25|East Asian:12.5|Greater Middle Eastern:12.5|South Asian:12.5	https://ftp.ebi.ac.uk/pub/databases/spot/pgs/scores/PGS001988/ScoringFiles/PGS001988.txt.gz
PGS000029	PRS_AS	Breast cancer	0.00103145	0.00411325	0.801998	0.000595673	0.0074441	0.936222	-0.0233436	0.0112599	0.038158	0.00116426	0.0328645	0.97174	breast carcinoma	EFO_0000305	composite likelihood ratio	SNPs with p<5x10-8 in studies of invasive breast cancer in Asian populations, or proxy SNP on Illumina Oncoarray in strong LD (r2>0.9)	76	PGP000018	27565998	10.1007/s10549-016-3953-2	East Asian:100		East Asian:100	https://ftp.ebi.ac.uk/pub/databases/spot/pgs/scores/PGS000029/ScoringFiles/PGS000029.txt.gz
PGS001461	GBE_INI25377	Mean ICVF in external capsule on FA skeleton (L)	-0.00102875	0.00411752	0.802705	0.0091449	0.00743293	0.218576	0.00751138	0.0112864	0.505714	-0.0655573	0.031939	0.0401137	brain volume measurement|neuroimaging measurement	EFO_0006930|EFO_0004346	snpnet		724	PGP000244	35324888	10.1371/journal.pgen.1010105		European:100	European:40|African:20|East Asian:20|South Asian:20	https://ftp.ebi.ac.uk/pub/databases/spot/pgs/scores/PGS001461/ScoringFiles/PGS001461.txt.gz
PGS000286	TM	Thrombomodulin (TM) serum levels	0.00105404	0.0042455	0.803923	0.00191199	0.00744855	0.797416	-0.000720089	0.0114979	0.950063	-0.0749297	0.0354899	0.0347469	blood protein measurement	EFO_0007937	LDpred	HapMap3 SNPs with MAF >0.05, HWE P>1e-05, imputation quality>0.95, fraction of causal markers 0.01.	552241	PGP000089	33067605	10.1038/s42255-020-00287-2		European:100	European:100	https://ftp.ebi.ac.uk/pub/databases/spot/pgs/scores/PGS000286/ScoringFiles/PGS000286.txt.gz
PGS000477	PRSWEB_PHECODE174.1_C3-BREAST-3_PRS-CS_MGI_20200608	Breast cancer (female)	-0.0010183	0.00411055	0.804345	0.00220745	0.00743049	0.766406	-0.00744252	0.0114758	0.516637	0.0517721	0.0317147	0.102589	breast carcinoma	EFO_0000305	PRS-CS	Parameters = auto; LD reference (eur)	1111495	PGP000118	32991828	10.1016/j.ajhg.2020.08.025	European:100	European:100	European:100	https://ftp.ebi.ac.uk/pub/databases/spot/pgs/scores/PGS000477/ScoringFiles/PGS000477.txt.gz
PGS000784	CC_Cervix_IV	Cervical cancer	-0.00102164	0.00413272	0.804747	0.0053817	0.00742303	0.468451	-0.00149385	0.0112749	0.894594	0.0124772	0.0336916	0.711132	cervical carcinoma	EFO_0001061	10 variants from Graff et al (PGS000073) with inverse variant weights	NR	10	PGP000186	33247094	10.1038/s41467-020-19600-4	European:100		European:100	https://ftp.ebi.ac.uk/pub/databases/spot/pgs/scores/PGS000784/ScoringFiles/PGS000784.txt.gz
PGS001131	GBE_HC530	Zoster [herpes zoster] (time-to-event)	0.00101473	0.00410885	0.804938	0.00819637	0.00741391	0.268926	-0.00243125	0.0112065	0.828246	0.000991655	0.0323031	0.97551	Herpes Zoster	EFO_0006510	snpnet		82	PGP000244	35324888	10.1371/journal.pgen.1010105		European:100	European:40|African:20|East Asian:20|South Asian:20	https://ftp.ebi.ac.uk/pub/databases/spot/pgs/scores/PGS001131/ScoringFiles/PGS001131.txt.gz
PGS000796	CC_Testis_IV	Testicular cancer	0.00100718	0.0041118	0.806495	0.0102437	0.00748492	0.17113	-0.00904422	0.011449	0.429551	-0.00129813	0.0329469	0.968571	testicular carcinoma|Testicular Germ Cell Tumor	EFO_0005088|EFO_1000566	52 variants from Graff et al (PGS000086) with inverse variant weights	NR	52	PGP000186	33247094	10.1038/s41467-020-19600-4	European:100		European:100	https://ftp.ebi.ac.uk/pub/databases/spot/pgs/scores/PGS000796/ScoringFiles/PGS000796.txt.gz
PGS000362	PRSWEB_PHECODE149.4_UKBB-SAIGE-HRC-X149.4_PT_MGI_20200608	Cancer of larynx	0.00100599	0.00410751	0.806523	-0.00364243	0.00743071	0.624002	0.0115531	0.0117509	0.325524	0.0025346	0.0320635	0.936993	Malignant Laryngeal Neoplasm	EFO_1000354	Pruning and Thresholding (P+T)	LD Clumping (MAF >= 1%, r^2 <= 0.1) & P<=3.98e-05	53	PGP000118	32991828	10.1016/j.ajhg.2020.08.025	European:100	European:100	European:100	https://ftp.ebi.ac.uk/pub/databases/spot/pgs/scores/PGS000362/ScoringFiles/PGS000362.txt.gz
PGS001524	GBE_INI95	Pulse rate (during blood-pressure measurement)	-0.00100583	0.00411301	0.806806	0.00651579	0.00754453	0.387784	0.0146952	0.0116805	0.208358	0.0210636	0.0346768	0.543567	heart rate	EFO_0004326	snpnet		765	PGP000244	35324888	10.1371/journal.pgen.1010105		European:100	European:40|African:20|East Asian:20|South Asian:20	https://ftp.ebi.ac.uk/pub/databases/spot/pgs/scores/PGS001524/ScoringFiles/PGS001524.txt.gz
PGS001840	portability-PLR_415	Pulmonary heart disease	-0.00100498	0.00411883	0.807234	0.00297805	0.00741629	0.688011	-0.00274466	0.0112225	0.80679	-0.0660944	0.03283	0.0440905	cor pulmonale	MONDO_0004596	Penalized regression (bigstatsr)	HapMap3 variants	330	PGP000263	34995502	10.1016/j.ajhg.2021.11.008		European:100	European:37.5|African:25|East Asian:12.5|Greater Middle Eastern:12.5|South Asian:12.5	https://ftp.ebi.ac.uk/pub/databases/spot/pgs/scores/PGS001840/ScoringFiles/PGS001840.txt.gz
PGS000859	CKD	Chronic kidney disease	-0.000997546	0.00410648	0.808068	-0.00659558	0.00742129	0.374144	0.00149183	0.0116248	0.897887	-0.0171563	0.0326183	0.598907	chronic kidney disease	EFO_0003884	Genome-wide significant variants	r2=0.1, 250kb window	34	PGP000211	34737425	10.1038/s41588-021-00948-2	Multi-ancestry (including European):100		European:100	https://ftp.ebi.ac.uk/pub/databases/spot/pgs/scores/PGS000859/ScoringFiles/PGS000859.txt.gz
PGS000666	PGS_LVESVi	Body surface area-indexed left ventricular end-systolic volume	0.000991819	0.0041093	0.809277	0.000761267	0.00742868	0.918378	0.00312215	0.0111739	0.779926	-0.0316576	0.0320277	0.322936	left ventricular systolic function measurement	EFO_0008206	Genome-wide significant variants	p<5e-8	28	PGP000126	32382064	10.1038/s41467-020-15823-7	European:98.2|South Asian:0.8|Not Reported:0.4|African:0.3|East Asian:0.3		Not Reported:50|Multi-ancestry (including European):50	https://ftp.ebi.ac.uk/pub/databases/spot/pgs/scores/PGS000666/ScoringFiles/PGS000666.txt.gz
PGS000755	PRS_SUA	Serum uric acid levels	0.000993412	0.00411606	0.809284	-0.00808487	0.00752439	0.282604	-0.00277235	0.0112579	0.805484	-0.0460402	0.0330129	0.163133	uric acid measurement	EFO_0004761	Genome-wide significant variants	p < 5e-8, r^2 Ã¢â€°Â¤ 0.2	14	PGP000161	32514006	10.1038/s41598-020-66064-z	East Asian:100		East Asian:100	https://ftp.ebi.ac.uk/pub/databases/spot/pgs/scores/PGS000755/ScoringFiles/PGS000755.txt.gz
PGS002433	disease_AID_ALL.P+T.0.001	Autoimmune disease	-0.00100913	0.00419736	0.810005	-0.0121613	0.00787057	0.122307	-0.023649	0.0156236	0.13011	-0.0533999	0.0316452	0.0915152	autoimmune disease	EFO_0005140	Pruning and Thresholding (P+T)	p < 0.001	13075	PGP000332	35393596	10.1038/s41588-022-01036-9	European:100		African:25|East Asian:25|European:25|South Asian:25	https://ftp.ebi.ac.uk/pub/databases/spot/pgs/scores/PGS002433/ScoringFiles/PGS002433.txt.gz
PGS002233	PRS27_NMR	Nicotine metabolite ratio	0.000987397	0.0041105	0.810165	0.00523336	0.00740334	0.479634	0.00976297	0.0114026	0.391884	0.00302512	0.0323796	0.925564	nicotine metabolite ratio	EFO_0007794	PRSice	P < 5e-8, r^2 < 0.10, minor allele frequency filter = 0.02	27	PGP000266	30442082	10.2217/pgs-2018-0081	European:100		European:100	https://ftp.ebi.ac.uk/pub/databases/spot/pgs/scores/PGS002233/ScoringFiles/PGS002233.txt.gz
PGS000637	PRSWEB_PHECODE201_20001-1052_PRS-CS_MGI_20200608	Hodgkin's disease	0.000986294	0.00411004	0.810352	0.00329046	0.00746934	0.659554	0.0104541	0.0112737	0.35377	-0.0106192	0.0324423	0.743422	Hodgkins lymphoma	EFO_0000183	PRS-CS	Parameters = auto; LD reference (eur)	1047511	PGP000118	32991828	10.1016/j.ajhg.2020.08.025	European:100	European:100	European:100	https://ftp.ebi.ac.uk/pub/databases/spot/pgs/scores/PGS000637/ScoringFiles/PGS000637.txt.gz
PGS000633	PRSWEB_PHECODE193_GWAS-Catalog-r2019-05-03-X193_PT_UKB_20200608	Thyroid cancer	-0.000973005	0.00410956	0.812838	-0.00228103	0.00743879	0.759118	-0.0058184	0.0111832	0.602868	0.0339694	0.0324124	0.294622	thyroid carcinoma	EFO_0002892	Pruning and Thresholding (P+T)	LD Clumping (MAF >= 1%, r^2 <= 0.1) & P<=1e-16	5	PGP000118	32991828	10.1016/j.ajhg.2020.08.025	European:100	European:100	European:100	https://ftp.ebi.ac.uk/pub/databases/spot/pgs/scores/PGS000633/ScoringFiles/PGS000633.txt.gz
PGS002555	disease_HYPOTHYROIDISM_SELF_REP.P+T.1e-06	Hypothyroidism	0.000936547	0.00396487	0.813269	-0.000199898	0.00750377	0.978747	-0.00330103	0.0118277	0.780174	-0.0321114	0.0291682	0.270938	hypothyroidism	EFO_0004705	Pruning and Thresholding (P+T)	p < 1e-06	986	PGP000332	35393596	10.1038/s41588-022-01036-9	European:100		African:25|East Asian:25|European:25|South Asian:25	https://ftp.ebi.ac.uk/pub/databases/spot/pgs/scores/PGS002555/ScoringFiles/PGS002555.txt.gz
PGS002604	disease_HYPOTHYROIDISM_SELF_REP.P+T.5e-08	Hypothyroidism	0.00094065	0.00398986	0.813619	0.00184345	0.00746398	0.804924	-0.00323705	0.0113912	0.776279	-0.0229142	0.0264026	0.385462	hypothyroidism	EFO_0004705	Pruning and Thresholding (P+T)	p < 5e-08	550	PGP000332	35393596	10.1038/s41588-022-01036-9	European:100		African:25|East Asian:25|European:25|South Asian:25	https://ftp.ebi.ac.uk/pub/databases/spot/pgs/scores/PGS002604/ScoringFiles/PGS002604.txt.gz
PGS000609	PRSWEB_PHECODE189.2_C67_LASSOSUM_MGI_20200608	Cancer of bladder	-0.000965123	0.00411511	0.814573	-0.0101748	0.00742538	0.170603	0.0242204	0.011221	0.0308897	-0.00728821	0.0337725	0.829141	urinary bladder carcinoma	MONDO_0004986	Lassosum	s=1;Lambda=0.04833	1130	PGP000118	32991828	10.1016/j.ajhg.2020.08.025	European:100	European:100	European:100	https://ftp.ebi.ac.uk/pub/databases/spot/pgs/scores/PGS000609/ScoringFiles/PGS000609.txt.gz
PGS001259	GBE_HC49	Hayfever/allergic rhinitis	0.000966067	0.00414112	0.815539	0.000877035	0.00746436	0.906467	0.0147931	0.0111961	0.186413	0.0302459	0.0325329	0.352525	seasonal allergic rhinitis	EFO_0003956	snpnet		349	PGP000244	35324888	10.1371/journal.pgen.1010105		European:100	European:40|African:20|East Asian:20|South Asian:20	https://ftp.ebi.ac.uk/pub/databases/spot/pgs/scores/PGS001259/ScoringFiles/PGS001259.txt.gz
PGS002307	PRS33_gout	Gout	0.000959365	0.00411366	0.815595	-0.00374244	0.00746632	0.6162	0.0115321	0.0111921	0.302832	0.0207501	0.034261	0.544749	gout	EFO_0004274	Genome-wide significant variants	r2<0.01	33	PGP000329	35484537	10.1186/s12916-022-02341-0	European:100		European:100	https://ftp.ebi.ac.uk/pub/databases/spot/pgs/scores/PGS002307/ScoringFiles/PGS002307.txt.gz
PGS001762	GBE_INI25561	WA MO in tract posterior thalamic radiation (L)	0.000953067	0.00410892	0.816576	0.00234003	0.0074416	0.753177	-0.00134989	0.0111896	0.903978	-0.0785894	0.0324837	0.0155482	brain volume measurement|neuroimaging measurement	EFO_0006930|EFO_0004346	snpnet		721	PGP000244	35324888	10.1371/journal.pgen.1010105		European:100	European:40|African:20|East Asian:20|South Asian:20	https://ftp.ebi.ac.uk/pub/databases/spot/pgs/scores/PGS001762/ScoringFiles/PGS001762.txt.gz
PGS001500	GBE_INI25467	Mean ISOVF in posterior corona radiata on FA skeleton (L)	0.00095225	0.00411571	0.817028	-0.00151862	0.0074198	0.837829	-0.00463497	0.0114184	0.6848	0.00270901	0.0330479	0.934669	brain volume measurement|neuroimaging measurement	EFO_0006930|EFO_0004346	snpnet		466	PGP000244	35324888	10.1371/journal.pgen.1010105		European:100	European:40|African:20|East Asian:20|South Asian:20	https://ftp.ebi.ac.uk/pub/databases/spot/pgs/scores/PGS001500/ScoringFiles/PGS001500.txt.gz
PGS001580	GBE_INI25860	Volume of grey matter in Occipital Fusiform Gyrus (L)	-0.000949888	0.00410666	0.817079	-0.00663292	0.00745208	0.373425	-0.0239134	0.0114774	0.0372032	0.0358828	0.0320903	0.263489	grey matter volume measurement|neuroimaging measurement	EFO_0005420|EFO_0004346	snpnet		235	PGP000244	35324888	10.1371/journal.pgen.1010105		European:100	European:40|African:20|East Asian:20|South Asian:20	https://ftp.ebi.ac.uk/pub/databases/spot/pgs/scores/PGS001580/ScoringFiles/PGS001580.txt.gz
PGS000001	PRS77_BC	Breast Cancer	0.000951328	0.00412602	0.81765	-0.00368406	0.00754293	0.625258	-0.00916596	0.0113641	0.419913	0.0150913	0.0322452	0.639771	breast carcinoma	EFO_0000305	SNPs passing genome-wide significance	P<5x10-8	77	PGP000001	25855707	10.1093/jnci/djv036	European:100		European:100	https://ftp.ebi.ac.uk/pub/databases/spot/pgs/scores/PGS000001/ScoringFiles/PGS000001.txt.gz
PGS000607	PRSWEB_PHECODE189.2_20001-1035_PRS-CS_MGI_20200608	Cancer of bladder	0.000941777	0.00411257	0.818869	-0.00302371	0.00752453	0.687797	-0.0204118	0.0113985	0.073335	-0.00686859	0.0321851	0.831008	urinary bladder carcinoma	MONDO_0004986	PRS-CS	Parameters = auto; LD reference (eur)	1095241	PGP000118	32991828	10.1016/j.ajhg.2020.08.025	European:100	European:100	European:100	https://ftp.ebi.ac.uk/pub/databases/spot/pgs/scores/PGS000607/ScoringFiles/PGS000607.txt.gz
PGS000786	CC_Endo_IV	Endometrial cancer	-0.000931345	0.00412625	0.821426	0.0109309	0.0074546	0.142557	0.00730217	0.0113571	0.520249	0.0297717	0.032659	0.361984	endometrial carcinoma	EFO_1001512	9 variants from Graff et al (PGS000075) with inverse variant weights	NR	9	PGP000186	33247094	10.1038/s41467-020-19600-4	European:66.4|Not Reported:33.6		European:100	https://ftp.ebi.ac.uk/pub/databases/spot/pgs/scores/PGS000786/ScoringFiles/PGS000786.txt.gz
PGS001469	GBE_INI25353	Mean ICVF in medial lemniscus on FA skeleton (L)	0.000928501	0.00411478	0.821473	0.00856816	0.00748939	0.252607	0.0091224	0.012019	0.447853	-0.049394	0.0321869	0.124883	brain volume measurement|neuroimaging measurement	EFO_0006930|EFO_0004346	snpnet		246	PGP000244	35324888	10.1371/journal.pgen.1010105		European:100	European:40|African:20|East Asian:20|South Asian:20	https://ftp.ebi.ac.uk/pub/databases/spot/pgs/scores/PGS001469/ScoringFiles/PGS001469.txt.gz
PGS000275	PECAM-1	Platelet endothelial cell adhesion molecule (PECAM-1) serum levels	-0.000961388	0.0042992	0.823053	-0.00390971	0.00765058	0.609327	0.0133925	0.0140538	0.340619	-0.0152034	0.0323258	0.638128	blood protein measurement	EFO_0007937	LDpred	HapMap3 SNPs with MAF >0.05, HWE P>1e-05, imputation quality>0.95, fraction of causal markers 0.3.	552010	PGP000089	33067605	10.1038/s42255-020-00287-2		European:100	European:100	https://ftp.ebi.ac.uk/pub/databases/spot/pgs/scores/PGS000275/ScoringFiles/PGS000275.txt.gz
PGS002449	biochemistry_Glucose.P+T.0.001	Glucose	0.000992197	0.00445766	0.823861	-0.0125804	0.00847344	0.137628	-0.00816624	0.0201707	0.685583	0.0195623	0.0318581	0.539185	glucose measurement	EFO_0004468	Pruning and Thresholding (P+T)	p < 0.001	15659	PGP000332	35393596	10.1038/s41588-022-01036-9	European:100		African:25|East Asian:25|European:25|South Asian:25	https://ftp.ebi.ac.uk/pub/databases/spot/pgs/scores/PGS002449/ScoringFiles/PGS002449.txt.gz
PGS001126	GBE_INI1498	Coffee intake	-0.000922987	0.00415978	0.824404	0.00115022	0.00743361	0.877032	0.00158196	0.0117094	0.892531	-0.00730206	0.0320506	0.819779	coffee consumption measurement	EFO_0006781	snpnet		3154	PGP000244	35324888	10.1371/journal.pgen.1010105		European:100	European:40|African:20|East Asian:20|South Asian:20	https://ftp.ebi.ac.uk/pub/databases/spot/pgs/scores/PGS001126/ScoringFiles/PGS001126.txt.gz
PGS000739	HCM_GRS	Hypertrophic cardiomyopathy	0.000909348	0.00411169	0.824967	-0.00162643	0.00743669	0.826881	0.00223338	0.0112253	0.842295	-0.0286209	0.0319891	0.370944	hypertrophic cardiomyopathy	EFO_0000538	Genome-wide significant variants	p<5e-8, <5% FDR variants (p<1.56e-6)	27	PGP000146	33495597	10.1038/s41588-020-00764-0	European:89.7|South Asian:3.7|African:3.1|Not Reported:2.1|East Asian:0.8|Additional Diverse Ancestries:0.6	Multi-ancestry (including European):100	Multi-ancestry (including European):100	https://ftp.ebi.ac.uk/pub/databases/spot/pgs/scores/PGS000739/ScoringFiles/PGS000739.txt.gz
PGS001479	GBE_INI25364	Mean ICVF in retrolenticular part of internal capsule on FA skeleton (R)	0.000889405	0.00411132	0.82873	0.00528576	0.00743777	0.477293	0.0142355	0.0117953	0.227481	-0.0333929	0.0320649	0.297682	brain volume measurement|neuroimaging measurement	EFO_0006930|EFO_0004346	snpnet		2113	PGP000244	35324888	10.1371/journal.pgen.1010105		European:100	European:40|African:20|East Asian:20|South Asian:20	https://ftp.ebi.ac.uk/pub/databases/spot/pgs/scores/PGS001479/ScoringFiles/PGS001479.txt.gz
PGS002444	disease_ALLERGY_ECZEMA_DIAGNOSED.P+T.0.001	Eczema	0.000890435	0.00411701	0.828768	0.0109346	0.00785639	0.163979	-0.0132237	0.0161874	0.413979	0.0351967	0.0319413	0.270498	Eczema	HP_0000964	Pruning and Thresholding (P+T)	p < 0.001	16802	PGP000332	35393596	10.1038/s41588-022-01036-9	European:100		African:25|East Asian:25|European:25|South Asian:25	https://ftp.ebi.ac.uk/pub/databases/spot/pgs/scores/PGS002444/ScoringFiles/PGS002444.txt.gz
PGS001742	GBE_INI25648	WA L3 in tract uncinate fasciculus (L)	-0.000884594	0.00411384	0.829745	0.000448936	0.0074294	0.951816	0.00603495	0.0111829	0.589433	0.0124905	0.0322145	0.698216	brain volume measurement|neuroimaging measurement	EFO_0006930|EFO_0004346	snpnet		755	PGP000244	35324888	10.1371/journal.pgen.1010105		European:100	European:40|African:20|East Asian:20|South Asian:20	https://ftp.ebi.ac.uk/pub/databases/spot/pgs/scores/PGS001742/ScoringFiles/PGS001742.txt.gz
PGS002363	disease_ALLERGY_ECZEMA_DIAGNOSED.BOLT-LMM-BBJ	Eczema	0.000877687	0.00411023	0.830908	0.00425052	0.00741938	0.566716	0.0113813	0.0115565	0.324703	-0.0254837	0.0325622	0.433853	Eczema	HP_0000964	BOLT-LMM-BBJ		920927	PGP000332	35393596	10.1038/s41588-022-01036-9	East Asian:100		African:25|East Asian:25|European:25|South Asian:25	https://ftp.ebi.ac.uk/pub/databases/spot/pgs/scores/PGS002363/ScoringFiles/PGS002363.txt.gz
PGS000262	MB	Myoglobin (MB) serum levels	-0.000889695	0.00417746	0.831346	-0.002268	0.00764542	0.766735	-0.00128632	0.0126392	0.918937	0.0139832	0.0327856	0.66974	blood protein measurement	EFO_0007937	LDpred	HapMap3 SNPs with MAF >0.05, HWE P>1e-05, imputation quality>0.95, fraction of causal markers 0.03.	552171	PGP000089	33067605	10.1038/s42255-020-00287-2		European:100	European:100	https://ftp.ebi.ac.uk/pub/databases/spot/pgs/scores/PGS000262/ScoringFiles/PGS000262.txt.gz
PGS000601	PRSWEB_PHECODE187.2_GWAS-Catalog-r2019-05-03-X187.2_P_5e-08_MGI_20200608	Malignant neoplasm of testis	0.000872664	0.00410543	0.831667	0.00604799	0.00747112	0.418218	-0.0175708	0.0112163	0.117221	-0.012697	0.0323168	0.694399	testicular carcinoma	EFO_0005088	GWAS Hits	LD Clumping (MAF >= 1%, r^2 <= 0.1) & P<=5e-08	40	PGP000118	32991828	10.1016/j.ajhg.2020.08.025	European:100	European:100	European:100	https://ftp.ebi.ac.uk/pub/databases/spot/pgs/scores/PGS000601/ScoringFiles/PGS000601.txt.gz
PGS000602	PRSWEB_PHECODE187.2_GWAS-Catalog-r2019-05-03-X187.2_P_5e-08_UKB_20200608	Malignant neoplasm of testis	0.000872664	0.00410543	0.831667	0.00604799	0.00747112	0.418218	-0.0175708	0.0112163	0.117221	-0.012697	0.0323168	0.694399	testicular carcinoma	EFO_0005088	GWAS Hits	LD Clumping (MAF >= 1%, r^2 <= 0.1) & P<=5e-08	40	PGP000118	32991828	10.1016/j.ajhg.2020.08.025	European:100	European:100	European:100	https://ftp.ebi.ac.uk/pub/databases/spot/pgs/scores/PGS000602/ScoringFiles/PGS000602.txt.gz
PGS001218	GBE_INI30060	Mean corpuscular haemoglobin concentration	0.000863877	0.00410717	0.833407	0.00887736	0.00743163	0.232267	-0.00535711	0.0113149	0.635889	-0.00575884	0.0319267	0.856857	mean corpuscular hemoglobin concentration	EFO_0004528	snpnet		2359	PGP000244	35324888	10.1371/journal.pgen.1010105		European:100	European:40|African:20|East Asian:20|South Asian:20	https://ftp.ebi.ac.uk/pub/databases/spot/pgs/scores/PGS001218/ScoringFiles/PGS001218.txt.gz
PGS000479	PRSWEB_PHECODE174.1_C3-BREAST-3_LASSOSUM_MGI_20200608	Breast cancer (female)	-0.000858152	0.00411019	0.834615	-0.0117196	0.0074461	0.115505	-0.00530944	0.0112707	0.637581	-0.00516695	0.0319718	0.871613	breast carcinoma	EFO_0000305	Lassosum	s=0.5;Lambda=0.01833	2267	PGP000118	32991828	10.1016/j.ajhg.2020.08.025	European:100	European:100	European:100	https://ftp.ebi.ac.uk/pub/databases/spot/pgs/scores/PGS000479/ScoringFiles/PGS000479.txt.gz
PGS002268	PRS_csPCa	Prostate cancer	0.00085249	0.00410628	0.835536	0.00449342	0.007512	0.549729	0.012459	0.0112819	0.269448	0.023032	0.0326661	0.480766	prostate carcinoma	EFO_0001663	LD clumping	p<0.001	29	PGP000298	34983122	10.4111/icu.20210305	East Asian:100		East Asian:100	https://ftp.ebi.ac.uk/pub/databases/spot/pgs/scores/PGS002268/ScoringFiles/PGS002268.txt.gz
PGS002611	blood_PLATELET_COUNT.P+T.5e-08	Platelet count	-0.000866548	0.0042721	0.839261	0.00670697	0.00751383	0.372063	-0.00945059	0.0112366	0.400318	-0.0186895	0.0320747	0.560105	platelet count	EFO_0004309	Pruning and Thresholding (P+T)	p < 5e-08	9050	PGP000332	35393596	10.1038/s41588-022-01036-9	European:100		African:25|East Asian:25|European:25|South Asian:25	https://ftp.ebi.ac.uk/pub/databases/spot/pgs/scores/PGS002611/ScoringFiles/PGS002611.txt.gz
PGS002517	disease_RESPIRATORY_ENT.P+T.0.01	Respiratory and ear-nose-throat diseases	-0.00100889	0.00498556	0.839633	-0.00675189	0.0103918	0.515864	0.0238882	0.0337916	0.479611	0.0511049	0.032499	0.115833	respiratory system disease	EFO_0000684	Pruning and Thresholding (P+T)	p < 0.01	93256	PGP000332	35393596	10.1038/s41588-022-01036-9	European:100		African:25|East Asian:25|European:25|South Asian:25	https://ftp.ebi.ac.uk/pub/databases/spot/pgs/scores/PGS002517/ScoringFiles/PGS002517.txt.gz
PGS001082	GBE_INI23028	MC VP1 antigen for Merkel Cell Polyomavirus	-0.000835809	0.00415145	0.840441	-0.00270173	0.00743578	0.71635	0.0176084	0.0112764	0.118398	-0.0467084	0.0331548	0.158895	blood protein measurement	EFO_0007937	snpnet		143	PGP000244	35324888	10.1371/journal.pgen.1010105		European:100	European:40|African:20|East Asian:20|South Asian:20	https://ftp.ebi.ac.uk/pub/databases/spot/pgs/scores/PGS001082/ScoringFiles/PGS001082.txt.gz
PGS000080	CC_NHL	Non-Hodgkin's lymphoma	0.000826055	0.00411163	0.840771	-0.00174034	0.0074012	0.814098	0.0140479	0.0111703	0.208533	-0.0177117	0.0323651	0.584208	non-Hodgkins lymphoma	EFO_0005952	Genome-wide significant variants	P < 5e-8, MAF > 1%, biallelic SNPs, LD-thin r2 > 0.3	19	PGP000050	33579919	10.1038/s41467-021-21288-z	European:85.3|Not Reported:14.7		European:100	https://ftp.ebi.ac.uk/pub/databases/spot/pgs/scores/PGS000080/ScoringFiles/PGS000080.txt.gz
PGS000787	CC_Kidney_IV	Kidney cancer	0.000828001	0.00412139	0.840774	-0.00347328	0.00747533	0.642195	-0.00153193	0.0111764	0.890977	-0.00910967	0.0329743	0.782344	renal cell carcinoma	EFO_0000681	19 variants from Graff et al (PGS000076) with inverse variant weights	NR	19	PGP000186	33247094	10.1038/s41467-020-19600-4	European:100		European:100	https://ftp.ebi.ac.uk/pub/databases/spot/pgs/scores/PGS000787/ScoringFiles/PGS000787.txt.gz
PGS001554	GBE_INI25903	Volume of grey matter in Crus II Cerebellum (L)	-0.000823031	0.00410665	0.841156	0.000285818	0.00743721	0.969344	0.00628706	0.011213	0.575007	-0.0490042	0.0324904	0.131486	grey matter volume measurement|neuroimaging measurement	EFO_0005420|EFO_0004346	snpnet		1913	PGP000244	35324888	10.1371/journal.pgen.1010105		European:100	European:40|African:20|East Asian:20|South Asian:20	https://ftp.ebi.ac.uk/pub/databases/spot/pgs/scores/PGS001554/ScoringFiles/PGS001554.txt.gz
PGS000977	GBE_BIN23067	MCV seropositivity for Merkel Cell Polyomavirus	-0.000821837	0.0041191	0.841857	-0.00586146	0.00740795	0.428804	-0.00274382	0.0112506	0.807322	0.0138918	0.0354559	0.695203	merkel cell virus seropositivity	EFO_0010906	snpnet		3	PGP000244	35324888	10.1371/journal.pgen.1010105		European:100	European:40|African:20|East Asian:20|South Asian:20	https://ftp.ebi.ac.uk/pub/databases/spot/pgs/scores/PGS000977/ScoringFiles/PGS000977.txt.gz
PGS001468	GBE_INI25354	Mean ICVF in inferior cerebellar peduncle on FA skeleton (R)	0.000816708	0.0041151	0.84268	0.000625663	0.00747253	0.933272	0.032245	0.0112098	0.00402123	-0.0524828	0.0321646	0.102744	brain volume measurement|neuroimaging measurement	EFO_0006930|EFO_0004346	snpnet		1262	PGP000244	35324888	10.1371/journal.pgen.1010105		European:100	European:40|African:20|East Asian:20|South Asian:20	https://ftp.ebi.ac.uk/pub/databases/spot/pgs/scores/PGS001468/ScoringFiles/PGS001468.txt.gz
PGS000322	snpnet_Testosterone_female-specific	Serum testosterone levels in females	0.000811024	0.00410481	0.843375	-0.00861547	0.00740826	0.244848	-0.0292105	0.011183	0.00900032	-0.00163886	0.0322092	0.95942	testosterone measurement|female	EFO_0004908|PATO_0000383	snpnet	Lasso-penalized regression (BASIL) of LD-pruned variants (plink '--indep 50 5 2') outside MHC region (chr6:25477797-36448354); MAF > 1%	7168	PGP000097	32873964	10.1038/s41431-020-00712-w		European:100	European:100	https://ftp.ebi.ac.uk/pub/databases/spot/pgs/scores/PGS000322/ScoringFiles/PGS000322.txt.gz
PGS000754	PRS_SLE	Systemic lupus erythrmatosus	-0.000806077	0.00411389	0.844657	0.00132894	0.00760066	0.861201	0.000114858	0.0130738	0.99299	0.0200407	0.0338797	0.554169	systemic lupus erythematosus	EFO_0002690	Lassosum	s = 0.2; lambda = 0.001	293684	PGP000160	33536424	10.1038/s41467-021-21049-y	East Asian:100		European:60|Additional Asian Ancestries:20|East Asian:20	https://ftp.ebi.ac.uk/pub/databases/spot/pgs/scores/PGS000754/ScoringFiles/PGS000754.txt.gz
PGS000653	PRSWEB_PHECODE204.4_GWAS-Catalog-r2019-05-03-X204.4_P_5e-08_UKB_20200608	Multiple myeloma	0.000798475	0.00410873	0.845913	-0.00931563	0.00760423	0.220553	0.00778766	0.0113743	0.493552	0.0315224	0.0322139	0.327809	multiple myeloma	EFO_0001378	GWAS Hits	LD Clumping (MAF >= 1%, r^2 <= 0.1) & P<=5e-08	22	PGP000118	32991828	10.1016/j.ajhg.2020.08.025	European:100	European:100	European:100	https://ftp.ebi.ac.uk/pub/databases/spot/pgs/scores/PGS000653/ScoringFiles/PGS000653.txt.gz
PGS001810	portability-PLR_200.1	Polycythemia vera	-0.000793439	0.00411122	0.846964	0.0034058	0.00747504	0.648662	0.00527618	0.0113416	0.641784	0.0165184	0.0325006	0.611278	polycythemia vera	EFO_0002429	Penalized regression (bigstatsr)	HapMap3 variants	67	PGP000263	34995502	10.1016/j.ajhg.2021.11.008		European:100	European:50|East Asian:16.7|Greater Middle Eastern:16.7|South Asian:16.7	https://ftp.ebi.ac.uk/pub/databases/spot/pgs/scores/PGS001810/ScoringFiles/PGS001810.txt.gz
PGS000249	IL-18	Interleukin-18 (IL-18) serum levels	0.000797682	0.00413957	0.847197	-0.00401428	0.00747801	0.591398	-0.00643138	0.0112861	0.568778	-0.00253811	0.0391139	0.948261	blood protein measurement	EFO_0007937	LDpred	HapMap3 SNPs with MAF >0.05, HWE P>1e-05, imputation quality>0.95, fraction of causal markers 1.	552186	PGP000089	33067605	10.1038/s42255-020-00287-2		European:100	European:100	https://ftp.ebi.ac.uk/pub/databases/spot/pgs/scores/PGS000249/ScoringFiles/PGS000249.txt.gz
PGS000164	baso_p	Basophil percentage of white cells	0.00079133	0.00411523	0.847513	0.00142468	0.00745685	0.848482	-0.00481172	0.0111841	0.66703	-0.0133411	0.0329698	0.685738	basophil percentage of leukocytes	EFO_0007992	Genome-wide significant variants	Conditionally independent GWAS associations	150	PGP000078	32888494	10.1016/j.cell.2020.08.008	European:100		European:100	https://ftp.ebi.ac.uk/pub/databases/spot/pgs/scores/PGS000164/ScoringFiles/PGS000164.txt.gz
PGS001140	GBE_HC1190	Seborrheic keratosis (time-to-event)	0.000790965	0.00411608	0.847613	-0.00502608	0.00744764	0.499767	0.00958086	0.0112391	0.393962	0.00337416	0.0325776	0.917508	seborrheic keratosis	EFO_0005584	snpnet		1368	PGP000244	35324888	10.1371/journal.pgen.1010105		European:100	European:40|African:20|East Asian:20|South Asian:20	https://ftp.ebi.ac.uk/pub/databases/spot/pgs/scores/PGS001140/ScoringFiles/PGS001140.txt.gz
PGS000903	PRS1805_PD	Parkinson's disease	-0.000780937	0.00410985	0.849297	0.0115759	0.0074537	0.120413	-0.00651019	0.011258	0.56308	-0.000390332	0.0323018	0.990359	Parkinson disease	MONDO_0005180	Clumping and Thresholding (C+T)	r^2 > 0.1 in a 250kb region, 10,000 permutations, p = 1.35e-03	1805	PGP000235	31701892	10.1016/s1474-4422(19)30320-5	Multi-ancestry (including European):100	Multi-ancestry (including European):100	European:33.3|Multi-ancestry (including European):33.3|South Asian:33.3	https://ftp.ebi.ac.uk/pub/databases/spot/pgs/scores/PGS000903/ScoringFiles/PGS000903.txt.gz
PGS001647	GBE_INI25492	WA FA in tract cingulate gyrus part of cingulum (L)	0.000777994	0.00410891	0.849824	-0.00980133	0.00742588	0.186872	0.0188257	0.0113663	0.0976646	0.0389674	0.0329612	0.237118	brain volume measurement|neuroimaging measurement	EFO_0006930|EFO_0004346	snpnet		773	PGP000244	35324888	10.1371/journal.pgen.1010105		European:100	European:40|African:20|East Asian:20|South Asian:20	https://ftp.ebi.ac.uk/pub/databases/spot/pgs/scores/PGS001647/ScoringFiles/PGS001647.txt.gz
PGS002443	bp_DIASTOLICadjMEDz.P+T.0.001	Diastolic blood pressure	-0.0007877	0.0041822	0.850605	0.00579646	0.00740102	0.433511	0.0056101	0.0113237	0.620297	-0.00492849	0.0314637	0.875528	diastolic blood pressure	EFO_0006336	Pruning and Thresholding (P+T)	p < 0.001	31790	PGP000332	35393596	10.1038/s41588-022-01036-9	European:100		African:25|East Asian:25|European:25|South Asian:25	https://ftp.ebi.ac.uk/pub/databases/spot/pgs/scores/PGS002443/ScoringFiles/PGS002443.txt.gz
PGS001651	GBE_INI25499	WA FA in tract forceps minor	-0.000773348	0.00410699	0.850641	-0.00453011	0.00742274	0.541662	0.00517761	0.0112186	0.644425	-0.0244222	0.0320873	0.446588	brain volume measurement|neuroimaging measurement	EFO_0006930|EFO_0004346	snpnet		2017	PGP000244	35324888	10.1371/journal.pgen.1010105		European:100	European:40|African:20|East Asian:20|South Asian:20	https://ftp.ebi.ac.uk/pub/databases/spot/pgs/scores/PGS001651/ScoringFiles/PGS001651.txt.gz
PGS002475	disease_T2D.P+T.0.001	Type 2 diabetes	-0.000850437	0.00455033	0.851742	-0.00993497	0.00861713	0.248938	-0.00325323	0.0222851	0.883935	-0.0131745	0.0321828	0.682273	type 2 diabetes mellitus	MONDO_0005148	Pruning and Thresholding (P+T)	p < 0.001	16275	PGP000332	35393596	10.1038/s41588-022-01036-9	European:100		African:25|East Asian:25|European:25|South Asian:25	https://ftp.ebi.ac.uk/pub/databases/spot/pgs/scores/PGS002475/ScoringFiles/PGS002475.txt.gz
PGS000386	PRSWEB_PHECODE157_GWAS-Catalog-r2019-05-03-X157_PT_UKB_20200608	Pancreatic cancer	0.000757524	0.004115	0.853944	-0.00320761	0.0076181	0.673718	-0.000426215	0.0114428	0.970288	0.00499881	0.0330037	0.879611	pancreatic carcinoma	EFO_0002618	Pruning and Thresholding (P+T)	LD Clumping (MAF >= 1%, r^2 <= 0.1) & P<=5e-09	10	PGP000118	32991828	10.1016/j.ajhg.2020.08.025	European:100	European:100	European:100	https://ftp.ebi.ac.uk/pub/databases/spot/pgs/scores/PGS000386/ScoringFiles/PGS000386.txt.gz
PGS002544	blood_EOSINOPHIL_COUNT.P+T.1e-06	Eosinophil count	0.000795346	0.00434928	0.854901	0.0221225	0.00750153	0.00318741	0.0105851	0.0113176	0.349646	-0.00338442	0.0320946	0.916018	eosinophil count	EFO_0004842	Pruning and Thresholding (P+T)	p < 1e-06	6683	PGP000332	35393596	10.1038/s41588-022-01036-9	European:100		African:25|East Asian:25|European:25|South Asian:25	https://ftp.ebi.ac.uk/pub/databases/spot/pgs/scores/PGS002544/ScoringFiles/PGS002544.txt.gz
PGS001751	GBE_INI25528	WA MD in tract inferior fronto-occipital fasciculus (R)	0.000748856	0.00411264	0.855515	-0.000384049	0.00743037	0.958779	-0.00369953	0.01132	0.743808	0.0749953	0.0321221	0.0195593	brain volume measurement|neuroimaging measurement	EFO_0006930|EFO_0004346	snpnet		702	PGP000244	35324888	10.1371/journal.pgen.1010105		European:100	European:40|African:20|East Asian:20|South Asian:20	https://ftp.ebi.ac.uk/pub/databases/spot/pgs/scores/PGS001751/ScoringFiles/PGS001751.txt.gz
PGS002281	PRS23_MM	Multiple myeloma	-0.00074213	0.00410697	0.856603	0.00889249	0.00753542	0.237964	-0.00690116	0.0113445	0.542972	-0.0279303	0.0322549	0.386532	multiple myeloma	EFO_0001378	Genome-wide significant variants	<5E-08	23	PGP000310	34845334	10.1038/s41431-021-00986-8	European:100		European:100	https://ftp.ebi.ac.uk/pub/databases/spot/pgs/scores/PGS002281/ScoringFiles/PGS002281.txt.gz
PGS000238	FAS	Tumor necrosis factor receptor superfamily member 6 (FAS) serum levels	0.000750835	0.00417562	0.857299	0.000767476	0.00750314	0.918529	-0.0152563	0.0113261	0.17798	-0.0237543	0.0325378	0.465359	blood protein measurement	EFO_0007937	LDpred	HapMap3 SNPs with MAF >0.05, HWE P>1e-05, imputation quality>0.95, fraction of causal markers 0.03.	552335	PGP000089	33067605	10.1038/s42255-020-00287-2		European:100	European:100	https://ftp.ebi.ac.uk/pub/databases/spot/pgs/scores/PGS000238/ScoringFiles/PGS000238.txt.gz
PGS001833	portability-PLR_361	Retinal detachments and defects	0.000735123	0.00411159	0.8581	0.00405976	0.00756469	0.591494	-0.000920505	0.0114961	0.936181	0.022623	0.0320271	0.479958	retinal detachment	EFO_0005773	Penalized regression (bigstatsr)	HapMap3 variants	3737	PGP000263	34995502	10.1016/j.ajhg.2021.11.008		European:100	European:37.5|African:25|East Asian:12.5|Greater Middle Eastern:12.5|South Asian:12.5	https://ftp.ebi.ac.uk/pub/databases/spot/pgs/scores/PGS001833/ScoringFiles/PGS001833.txt.gz
PGS001437	GBE_INI25086	Mean FA in sagittal stratum on FA skeleton (R)	0.000731196	0.00411451	0.858949	0.000314652	0.00745918	0.966353	0.00647936	0.0112266	0.563843	-0.0647718	0.0322304	0.0444684	brain volume measurement|neuroimaging measurement	EFO_0006930|EFO_0004346	snpnet		1445	PGP000244	35324888	10.1371/journal.pgen.1010105		European:100	European:40|African:20|East Asian:20|South Asian:20	https://ftp.ebi.ac.uk/pub/databases/spot/pgs/scores/PGS001437/ScoringFiles/PGS001437.txt.gz
PGS001573	GBE_INI25917	Volume of grey matter in IX Cerebellum (R)	0.000727448	0.00410868	0.859468	0.0131792	0.00745497	0.0770874	-0.0155942	0.0115362	0.17645	0.03911	0.0320882	0.222908	grey matter volume measurement|neuroimaging measurement	EFO_0005420|EFO_0004346	snpnet		1972	PGP000244	35324888	10.1371/journal.pgen.1010105		European:100	European:40|African:20|East Asian:20|South Asian:20	https://ftp.ebi.ac.uk/pub/databases/spot/pgs/scores/PGS001573/ScoringFiles/PGS001573.txt.gz
PGS000207	TC10_Ohio	Thyroid cancer	0.000716431	0.00410778	0.861544	-0.00101508	0.00742888	0.891316	0.00132417	0.0111608	0.905557	0.0398827	0.0329509	0.226138	thyroid carcinoma	EFO_0002892	Genome-wide significant variants		10	PGP000085	32132206	10.1073/pnas.1919976117	European:100		European:100	https://ftp.ebi.ac.uk/pub/databases/spot/pgs/scores/PGS000207/ScoringFiles/PGS000207.txt.gz
PGS001022	GBE_BIN2000	Worry too long after an embarrassing experience	0.00070841	0.00410971	0.863143	-0.00548011	0.00755329	0.468129	0.0049695	0.0112457	0.658559	0.0690897	0.0322044	0.031925	worry measurement	EFO_0009589	snpnet		7714	PGP000244	35324888	10.1371/journal.pgen.1010105		European:100	European:40|African:20|East Asian:20|South Asian:20	https://ftp.ebi.ac.uk/pub/databases/spot/pgs/scores/PGS001022/ScoringFiles/PGS001022.txt.gz
PGS000798	157SNP_GRS	Coronary heart disease	-0.000711099	0.00412701	0.863199	-0.00259683	0.00744352	0.727186	-0.0133722	0.0114291	0.241998	-0.0107521	0.0322876	0.739128	coronary artery disease	EFO_0001645	Genome-wide significant variants	R^2 > 0.6	157	PGP000187	31104941	10.1016/j.jcct.2019.05.005	Not Reported:100		Multi-ancestry (including European):100	https://ftp.ebi.ac.uk/pub/databases/spot/pgs/scores/PGS000798/ScoringFiles/PGS000798.txt.gz
PGS000538	PRSWEB_PHECODE174.1_iCOGS-Overall-BRCA_PT_UKB_20200608	Breast cancer (female)	0.000708086	0.004116	0.863412	-0.00545798	0.0074827	0.465749	-0.0129884	0.0113155	0.251031	0.0224405	0.0320526	0.483857	breast carcinoma	EFO_0000305	Pruning and Thresholding (P+T)	LD Clumping (MAF >= 1%, r^2 <= 0.1) & P<=1e-08	85	PGP000118	32991828	10.1016/j.ajhg.2020.08.025	European:100	European:100	European:100	https://ftp.ebi.ac.uk/pub/databases/spot/pgs/scores/PGS000538/ScoringFiles/PGS000538.txt.gz
PGS002264	PRS_Combined	Pancreatic ductal adenocarcinoma	0.000707178	0.00411147	0.863437	0.0118981	0.00742816	0.109209	-0.0114832	0.0113843	0.313124	-0.00215976	0.0322191	0.946555	pancreatic ductal adenocarcinoma	EFO_0002517	Curated variants associated with pancreatic cancer	4 existing PRS were merged Nakatochi (PMID:30192808), Galeotti (PMID:32591343), Molina (PMID:32409590), Jia (PMID:32596635) with variants from a more recent GWAS Ã¯Â»Â¿Rashkin et al (PMID:32887889)	49	PGP000293	35065983	10.1053/j.gastro.2022.01.016	European:99.3|East Asian:0.7		Not Reported:100	https://ftp.ebi.ac.uk/pub/databases/spot/pgs/scores/PGS002264/ScoringFiles/PGS002264.txt.gz
PGS001722	GBE_INI25609	WA L2 in tract inferior fronto-occipital fasciculus (R)	0.000687799	0.00411369	0.867214	-0.000910095	0.00745478	0.902834	-0.00288515	0.0112547	0.797679	0.0648078	0.0322969	0.0447897	brain volume measurement|neuroimaging measurement	EFO_0006930|EFO_0004346	snpnet		814	PGP000244	35324888	10.1371/journal.pgen.1010105		European:100	European:40|African:20|East Asian:20|South Asian:20	https://ftp.ebi.ac.uk/pub/databases/spot/pgs/scores/PGS001722/ScoringFiles/PGS001722.txt.gz
PGS001533	GBE_QT_FC1004803	Tinnitus severity	0.000688607	0.00411873	0.867221	-0.0128053	0.00741649	0.0842388	-0.0149314	0.0111986	0.182424	0.0327674	0.0321582	0.30823	Tinnitus	HP_0000360	snpnet		343	PGP000244	35324888	10.1371/journal.pgen.1010105		European:100	European:40|African:20|East Asian:20|South Asian:20	https://ftp.ebi.ac.uk/pub/databases/spot/pgs/scores/PGS001533/ScoringFiles/PGS001533.txt.gz
PGS000660	PRS-HDL	HDL cholesterol	-0.000685202	0.00412177	0.867969	-0.0152137	0.00742892	0.0405691	0.0101299	0.0113416	0.371769	-0.0158886	0.032334	0.623151	high density lipoprotein cholesterol measurement	EFO_0004612	LD-pruning and p-value thresholding	r2 = 0.2 and p = 1.0E-04	549	PGP000121	33608049	10.1186/s13073-021-00831-z	East Asian:100	East Asian:100	East Asian:100	https://ftp.ebi.ac.uk/pub/databases/spot/pgs/scores/PGS000660/ScoringFiles/PGS000660.txt.gz
PGS000222	CCL4	C-C motif chemokine 4 (CCL4) serum levels	-0.000686926	0.00414424	0.86835	0.00767752	0.00743891	0.302036	0.00528485	0.0113168	0.640505	-0.0360059	0.0341654	0.291942	blood protein measurement	EFO_0007937	LDpred	HapMap3 SNPs with MAF >0.05, HWE P>1e-05, imputation quality>0.95, fraction of causal markers 0.001.	552214	PGP000089	33067605	10.1038/s42255-020-00287-2		European:100	European:100	https://ftp.ebi.ac.uk/pub/databases/spot/pgs/scores/PGS000222/ScoringFiles/PGS000222.txt.gz
PGS000963	GBE_HC1184	Follicular cysts of skin and subcutaneous tissue (time-to-event)	0.000681363	0.00411084	0.868355	-0.0103612	0.00761819	0.173809	0.0158407	0.0115483	0.17016	0.0525034	0.0324659	0.105838	Follicular Cyst	EFO_1001329	snpnet		264	PGP000244	35324888	10.1371/journal.pgen.1010105		European:100	European:40|African:20|East Asian:20|South Asian:20	https://ftp.ebi.ac.uk/pub/databases/spot/pgs/scores/PGS000963/ScoringFiles/PGS000963.txt.gz
PGS001776	PRS45_CC	Colorectal cancer	0.0006754	0.00412585	0.869968	-0.0129054	0.00751198	0.0858022	-0.027918	0.0112887	0.0133945	0.00127333	0.0332923	0.969491	colorectal cancer	EFO_0005842	Independent variants associated with colorectal cancer	Simulated cohort of 2,000,000 individuals was used to select the optimal number of variants	45	PGP000256	34525106	10.1371/journal.pone.0251469	European:93.7|East Asian:4.9|Not Reported:0.9|Additional Diverse Ancestries:0.4|Multi-ancestry (excluding European):0.2		European:100	https://ftp.ebi.ac.uk/pub/databases/spot/pgs/scores/PGS001776/ScoringFiles/PGS001776.txt.gz
PGS000652	PRSWEB_PHECODE204.4_C90_PT_MGI_20200608	Multiple myeloma	-0.000671815	0.00410805	0.870096	0.0100868	0.007498	0.178537	-0.0224677	0.011291	0.0466049	-0.0327461	0.0323918	0.312047	multiple myeloma	EFO_0001378	Pruning and Thresholding (P+T)	LD Clumping (MAF >= 1%, r^2 <= 0.1) & P<=7.94e-06	27	PGP000118	32991828	10.1016/j.ajhg.2020.08.025	European:100	European:100	European:100	https://ftp.ebi.ac.uk/pub/databases/spot/pgs/scores/PGS000652/ScoringFiles/PGS000652.txt.gz
PGS001385	GBE_INI21051	Degree bothered by headaches in the last 3 months	-0.000665112	0.00411226	0.871512	0.00397999	0.00742518	0.59195	-0.00733065	0.0113654	0.51893	0.0739723	0.0330248	0.0250974	health-related quality of life measurement	EFO_0011014	snpnet		9	PGP000244	35324888	10.1371/journal.pgen.1010105		European:100	European:40|African:20|East Asian:20|South Asian:20	https://ftp.ebi.ac.uk/pub/databases/spot/pgs/scores/PGS001385/ScoringFiles/PGS001385.txt.gz
PGS001726	GBE_INI25619	WA L2 in tract superior thalamic radiation (L)	0.000665214	0.00411443	0.871559	-0.000583524	0.00747803	0.937803	0.00628229	0.0112077	0.575114	0.0200712	0.0318344	0.528375	brain volume measurement|neuroimaging measurement	EFO_0006930|EFO_0004346	snpnet		683	PGP000244	35324888	10.1371/journal.pgen.1010105		European:100	European:40|African:20|East Asian:20|South Asian:20	https://ftp.ebi.ac.uk/pub/databases/spot/pgs/scores/PGS001726/ScoringFiles/PGS001726.txt.gz
PGS000678	snpnet.Creatinine	Creatinine [umol/L]	-0.000660324	0.00412265	0.872747	0.0098533	0.00743823	0.185276	-0.00840591	0.0112993	0.456919	-0.0145231	0.0324537	0.654513	creatinine measurement	EFO_0004518	snpnet	1,080,968 variants as input (directly genotyped variants, imputed HLA allelotypes, and CNVs)	21027	PGP000128	33462484	10.1038/s41588-020-00757-z		European:100	European:45.5|African:18.2|East Asian:18.2|South Asian:18.2	https://ftp.ebi.ac.uk/pub/databases/spot/pgs/scores/PGS000678/ScoringFiles/PGS000678.txt.gz
PGS000541	PRSWEB_PHECODE182_GWAS-Catalog-r2019-05-03-X182_P_5e-08_UKB_20200608	Malignant neoplasm of uterus	0.000666732	0.00416796	0.872908	0.0146331	0.00745795	0.0497528	0.00433388	0.0114971	0.706207	0.0507034	0.0323839	0.117419	uterine cancer	MONDO_0002715	GWAS Hits	LD Clumping (MAF >= 1%, r^2 <= 0.1) & P<=5e-08	18	PGP000118	32991828	10.1016/j.ajhg.2020.08.025	European:100	European:100	European:100	https://ftp.ebi.ac.uk/pub/databases/spot/pgs/scores/PGS000541/ScoringFiles/PGS000541.txt.gz
PGS001631	GBE_INI25017	Volume of pallidum (L)	0.000650309	0.00411202	0.87434	-0.00469234	0.0074317	0.527782	0.0164174	0.0112322	0.143841	0.00222524	0.0322944	0.945065	pallidum volume|neuroimaging measurement	EFO_0006933|EFO_0004346	snpnet		1405	PGP000244	35324888	10.1371/journal.pgen.1010105		European:100	European:40|African:20|East Asian:20|South Asian:20	https://ftp.ebi.ac.uk/pub/databases/spot/pgs/scores/PGS001631/ScoringFiles/PGS001631.txt.gz
PGS002588	disease_DERMATOLOGY.P+T.5e-08	Dermatologic diseases	-0.000638484	0.00411792	0.876782	-0.000629026	0.00743048	0.932536	0.00745208	0.0118783	0.530418	-0.0153747	0.0295913	0.603364	skin disease	EFO_0000701	Pruning and Thresholding (P+T)	p < 5e-08	240	PGP000332	35393596	10.1038/s41588-022-01036-9	European:100		African:25|East Asian:25|European:25|South Asian:25	https://ftp.ebi.ac.uk/pub/databases/spot/pgs/scores/PGS002588/ScoringFiles/PGS002588.txt.gz
PGS001987	portability-PLR_M_less_hair	Hair/balding pattern	-0.000635117	0.00410829	0.877141	-0.00797181	0.00741926	0.28261	-0.00524155	0.0115579	0.650185	0.00897263	0.0327696	0.784231	balding measurement	EFO_0007825	Penalized regression (bigstatsr)	HapMap3 variants	23692	PGP000263	34995502	10.1016/j.ajhg.2021.11.008		European:100	European:37.5|African:25|East Asian:12.5|Greater Middle Eastern:12.5|South Asian:12.5	https://ftp.ebi.ac.uk/pub/databases/spot/pgs/scores/PGS001987/ScoringFiles/PGS001987.txt.gz
PGS001741	GBE_INI25647	WA L3 in tract superior thalamic radiation (R)	0.000630752	0.00411451	0.878162	-0.00248025	0.00744685	0.739088	-0.00342425	0.0111944	0.75969	-0.000941728	0.0324881	0.976875	brain volume measurement|neuroimaging measurement	EFO_0006930|EFO_0004346	snpnet		1510	PGP000244	35324888	10.1371/journal.pgen.1010105		European:100	European:40|African:20|East Asian:20|South Asian:20	https://ftp.ebi.ac.uk/pub/databases/spot/pgs/scores/PGS001741/ScoringFiles/PGS001741.txt.gz
PGS000213	PRS330_LumBHER2neg	Breast cancer intrinsic-like subtype (luminal B/HER2-negative-like)	0.000617529	0.00411092	0.880594	-0.0132249	0.00743032	0.0750986	-0.0113467	0.0113223	0.316267	0.00544233	0.0325937	0.86739	HER2 negative breast carcinoma	EFO_0009780	Fixed-effects two-stage polytomous model	313 variants from Mavaddat et al (PGS000004) plus 17 independent variants (P < 5.0 Ãƒâ€” 10Ã¢Ë†â€™8, r2 threshold 0.1) from this publication, weights derived from the all-subtype analysis	330	PGP000088	32424353	10.1038/s41588-020-0609-2	European:100		European:100	https://ftp.ebi.ac.uk/pub/databases/spot/pgs/scores/PGS000213/ScoringFiles/PGS000213.txt.gz
PGS000867	GRS10_Allergy	Allergy	0.000615251	0.00411115	0.881037	-0.00427166	0.00742321	0.56499	-0.00703791	0.0111929	0.529489	0.0352073	0.0327262	0.282011	allergic disease	MONDO_0005271	Genome-wide significant variants	P < 5e-8, r^2 > 0.8 for proxy SNPs	10	PGP000213	29047167	10.1111/pai.12824	European:100		European:100	https://ftp.ebi.ac.uk/pub/databases/spot/pgs/scores/PGS000867/ScoringFiles/PGS000867.txt.gz
PGS001014	GBE_HC654	Other disorders of pancreatic internal secretion (time-to-event)	0.000611554	0.00412378	0.882107	-0.00606312	0.00748532	0.41794	-0.00455723	0.0113086	0.686958	0.0577205	0.0335098	0.0849795	pancreas disease	EFO_0009605	snpnet		69	PGP000244	35324888	10.1371/journal.pgen.1010105		European:100	European:40|African:20|East Asian:20|South Asian:20	https://ftp.ebi.ac.uk/pub/databases/spot/pgs/scores/PGS001014/ScoringFiles/PGS001014.txt.gz
PGS001720	GBE_INI25607	WA L2 in tract forceps minor	-0.000608605	0.00410988	0.882277	0.000580164	0.00745065	0.937933	-0.0179758	0.0111864	0.108068	0.0172918	0.0321063	0.590175	brain volume measurement|neuroimaging measurement	EFO_0006930|EFO_0004346	snpnet		1030	PGP000244	35324888	10.1371/journal.pgen.1010105		European:100	European:40|African:20|East Asian:20|South Asian:20	https://ftp.ebi.ac.uk/pub/databases/spot/pgs/scores/PGS001720/ScoringFiles/PGS001720.txt.gz
PGS000522	PRSWEB_PHECODE174.1_iCOGS-ER-negative-BRCA_PT_UKB_20200608	Breast cancer (female)	-0.000599345	0.00410607	0.883949	0.00705799	0.00745647	0.343863	-0.0016476	0.0113909	0.884994	0.0115272	0.0326372	0.723945	breast carcinoma	EFO_0000305	Pruning and Thresholding (P+T)	LD Clumping (MAF >= 1%, r^2 <= 0.1) & P<=3.16e-07	14	PGP000118	32991828	10.1016/j.ajhg.2020.08.025	European:100	European:100	European:100	https://ftp.ebi.ac.uk/pub/databases/spot/pgs/scores/PGS000522/ScoringFiles/PGS000522.txt.gz
PGS001398	GBE_QT_FC1004570	Friendship satisfaction	0.000595952	0.00411491	0.884847	0.000724214	0.00747138	0.922781	0.00507323	0.0112921	0.653234	0.028316	0.0321974	0.379159	friendship satisfaction measurement	EFO_0009725	snpnet		659	PGP000244	35324888	10.1371/journal.pgen.1010105		European:100	European:40|African:20|East Asian:20|South Asian:20	https://ftp.ebi.ac.uk/pub/databases/spot/pgs/scores/PGS001398/ScoringFiles/PGS001398.txt.gz
PGS001586	GBE_INI25851	Volume of grey matter in Parahippocampal Gyrus, posterior division (R)	0.00058979	0.00411661	0.886076	-0.010282	0.00744315	0.167156	-0.0141336	0.0112188	0.207735	0.0151521	0.0327571	0.64368	grey matter volume measurement|neuroimaging measurement	EFO_0005420|EFO_0004346	snpnet		1078	PGP000244	35324888	10.1371/journal.pgen.1010105		European:100	European:40|African:20|East Asian:20|South Asian:20	https://ftp.ebi.ac.uk/pub/databases/spot/pgs/scores/PGS001586/ScoringFiles/PGS001586.txt.gz
PGS001450	GBE_INI25367	Mean ICVF in anterior corona radiata on FA skeleton (L)	-0.000586583	0.00411027	0.886518	-0.00103441	0.00745713	0.889675	0.0108509	0.0111764	0.331608	-0.0232883	0.0321982	0.469508	brain volume measurement|neuroimaging measurement	EFO_0006930|EFO_0004346	snpnet		1490	PGP000244	35324888	10.1371/journal.pgen.1010105		European:100	European:40|African:20|East Asian:20|South Asian:20	https://ftp.ebi.ac.uk/pub/databases/spot/pgs/scores/PGS001450/ScoringFiles/PGS001450.txt.gz
PGS000378	PRSWEB_PHECODE153.2_C3-COLON_PRS-CS_MGI_20200608	Colon cancer	-0.000583875	0.00411446	0.887153	-0.00445149	0.00745685	0.550529	-0.0139819	0.011184	0.211237	0.0220933	0.0321638	0.492146	colon carcinoma	EFO_1001950	PRS-CS	Parameters = auto; LD reference (eur)	1111399	PGP000118	32991828	10.1016/j.ajhg.2020.08.025	European:100	European:100	European:100	https://ftp.ebi.ac.uk/pub/databases/spot/pgs/scores/PGS000378/ScoringFiles/PGS000378.txt.gz
PGS000894	GLGC_2021_HIS_LDL_PRS_weights_PRS-CS	Low density lipoprotein (LDL) cholesterol	-0.000593615	0.00421514	0.888005	0.00806676	0.0106033	0.44679	0.0810802	0.0150514	7.17e-08	-0.0219169	0.0323891	0.498612	low density lipoprotein cholesterol measurement	EFO_0004611	PRS-CS	1000Genomes reference panel	1175595	PGP000230	34887591	https://doi.org/10.1038/s41586-021-04064-3	Hispanic or Latin American:100		Hispanic or Latin American:100	https://ftp.ebi.ac.uk/pub/databases/spot/pgs/scores/PGS000894/ScoringFiles/PGS000894.txt.gz
PGS001725	GBE_INI25617	WA L2 in tract superior longitudinal fasciculus (L)	-0.000575289	0.00410989	0.888678	0.00725401	0.0074629	0.331046	-0.00954202	0.0112666	0.397036	0.0607647	0.0326645	0.0628477	brain volume measurement|neuroimaging measurement	EFO_0006930|EFO_0004346	snpnet		1749	PGP000244	35324888	10.1371/journal.pgen.1010105		European:100	European:40|African:20|East Asian:20|South Asian:20	https://ftp.ebi.ac.uk/pub/databases/spot/pgs/scores/PGS001725/ScoringFiles/PGS001725.txt.gz
PGS001707	GBE_INI25583	WA L1 in tract inferior longitudinal fasciculus (L)	-0.000571097	0.00411505	0.889622	0.00704722	0.00746033	0.34485	-0.0116281	0.0114543	0.310023	0.0657011	0.0319644	0.0398363	brain volume measurement|neuroimaging measurement	EFO_0006930|EFO_0004346	snpnet		499	PGP000244	35324888	10.1371/journal.pgen.1010105		European:100	European:40|African:20|East Asian:20|South Asian:20	https://ftp.ebi.ac.uk/pub/databases/spot/pgs/scores/PGS001707/ScoringFiles/PGS001707.txt.gz
PGS002519	bp_SYSTOLICadjMEDz.P+T.0.01	Systolic Blood Pressure	-0.000562667	0.00405816	0.889726	-0.00070244	0.00744111	0.924791	0.00743526	0.0113968	0.514143	-0.011483	0.0318041	0.718059	systolic blood pressure	EFO_0006335	Pruning and Thresholding (P+T)	p < 0.01	139179	PGP000332	35393596	10.1038/s41588-022-01036-9	European:100		African:25|East Asian:25|European:25|South Asian:25	https://ftp.ebi.ac.uk/pub/databases/spot/pgs/scores/PGS002519/ScoringFiles/PGS002519.txt.gz
PGS000775	PRS179_ERneg	Estrogen receptor negative breast cancer	-0.000567269	0.00411071	0.890242	0.00444818	0.00749753	0.55299	-0.0160248	0.0113799	0.159081	0.0218625	0.0331668	0.509788	estrogen-receptor negative breast cancer	EFO_1000650	Genome-wide significant variants	NR	179	PGP000179	33769540	10.1093/jnci/djab050	European:100		Multi-ancestry (excluding European):100	https://ftp.ebi.ac.uk/pub/databases/spot/pgs/scores/PGS000775/ScoringFiles/PGS000775.txt.gz
PGS002390	other_MORNINGPERSON.P+T.0.0001	Chronotype (morning person)	0.000566582	0.00411511	0.890491	0.00760066	0.00754871	0.313992	0.0094178	0.012145	0.438076	0.024742	0.0322765	0.44334	chronotype measurement	EFO_0008328	Pruning and Thresholding (P+T)	p < 0.0001	3625	PGP000332	35393596	10.1038/s41588-022-01036-9	European:100		African:25|East Asian:25|European:25|South Asian:25	https://ftp.ebi.ac.uk/pub/databases/spot/pgs/scores/PGS002390/ScoringFiles/PGS002390.txt.gz
PGS001665	GBE_INI25654	WA ICVF in tract cingulate gyrus part of cingulum (L)	0.000563297	0.00412168	0.891294	0.00194461	0.00743602	0.793697	0.0140656	0.0112782	0.21234	-0.00862001	0.0330308	0.794117	brain volume measurement|neuroimaging measurement	EFO_0006930|EFO_0004346	snpnet		1095	PGP000244	35324888	10.1371/journal.pgen.1010105		European:100	European:40|African:20|East Asian:20|South Asian:20	https://ftp.ebi.ac.uk/pub/databases/spot/pgs/scores/PGS001665/ScoringFiles/PGS001665.txt.gz
PGS000472	PRSWEB_PHECODE174.1_20001-1002_P_5e-08_MGI_20200608	Breast cancer (female)	0.00055408	0.00411649	0.892928	-0.00468676	0.00742598	0.527956	0.00161699	0.0112135	0.885343	-0.0180291	0.032191	0.575434	breast carcinoma	EFO_0000305	GWAS Hits	LD Clumping (MAF >= 1%, r^2 <= 0.1) & P<=5e-08	22	PGP000118	32991828	10.1016/j.ajhg.2020.08.025	European:100	European:100	European:100	https://ftp.ebi.ac.uk/pub/databases/spot/pgs/scores/PGS000472/ScoringFiles/PGS000472.txt.gz
PGS000147	CRC21	Colorectal cancer	-0.000551215	0.00411249	0.893375	-0.00861463	0.00743348	0.246499	-0.00585523	0.0119418	0.623913	0.0196246	0.0323836	0.544512	colorectal cancer	EFO_0005842	GWAS Catalog SNPs (unweighted allele count)	Variant dosage was calculated as 0, 1, or 2 copies of the risk allele except for the SNP rs5934683 in chromosome X that was coded 0, 0.5, and 1.	21	PGP000070	28233817	10.1038/srep43263	Not Reported:100		European:100	https://ftp.ebi.ac.uk/pub/databases/spot/pgs/scores/PGS000147/ScoringFiles/PGS000147.txt.gz
PGS002365	biochemistry_Glucose.BOLT-LMM-BBJ	Glucose	0.000547155	0.00411134	0.894127	-0.00721329	0.00744657	0.332709	0.0206302	0.0112185	0.0659229	0.0424529	0.0323855	0.189905	glucose measurement	EFO_0004468	BOLT-LMM-BBJ		920926	PGP000332	35393596	10.1038/s41588-022-01036-9	East Asian:100		African:25|East Asian:25|European:25|South Asian:25	https://ftp.ebi.ac.uk/pub/databases/spot/pgs/scores/PGS002365/ScoringFiles/PGS002365.txt.gz
PGS001312	GBE_HC38	Psoriasis	0.000551652	0.00415123	0.894281	-0.000185108	0.00742455	0.980109	-0.00463089	0.0111779	0.678663	0.0341701	0.0327266	0.296435	psoriasis	EFO_0000676	snpnet		204	PGP000244	35324888	10.1371/journal.pgen.1010105		European:100	European:40|African:20|East Asian:20|South Asian:20	https://ftp.ebi.ac.uk/pub/databases/spot/pgs/scores/PGS001312/ScoringFiles/PGS001312.txt.gz
PGS000530	PRSWEB_PHECODE174.1_iCOGS-ER-positive-BRCA_PT_UKB_20200608	Breast cancer (female)	0.000544458	0.00411207	0.894664	-0.0125751	0.00742439	0.0903123	-0.00974682	0.011189	0.383698	0.00979358	0.032008	0.759625	breast carcinoma	EFO_0000305	Pruning and Thresholding (P+T)	LD Clumping (MAF >= 1%, r^2 <= 0.1) & P<=3.98e-06	174	PGP000118	32991828	10.1016/j.ajhg.2020.08.025	European:100	European:100	European:100	https://ftp.ebi.ac.uk/pub/databases/spot/pgs/scores/PGS000530/ScoringFiles/PGS000530.txt.gz
PGS001459	GBE_INI25381	Mean ICVF in cingulum hippocampus on FA skeleton (L)	0.000544656	0.00411611	0.894729	-0.00560769	0.0075517	0.457741	-0.00152628	0.0112066	0.891668	-0.0496709	0.0327772	0.129668	brain volume measurement|neuroimaging measurement	EFO_0006930|EFO_0004346	snpnet		1153	PGP000244	35324888	10.1371/journal.pgen.1010105		European:100	European:40|African:20|East Asian:20|South Asian:20	https://ftp.ebi.ac.uk/pub/databases/spot/pgs/scores/PGS001459/ScoringFiles/PGS001459.txt.gz
PGS001772	GBE_INI23005	ZEBRA antigen for Epstein-Barr Virus	0.000542104	0.00410736	0.894997	0.0114185	0.00741712	0.123687	0.0192337	0.0113642	0.0905541	-0.0249538	0.0344077	0.468306	anti-Epstein Barr virus antibody measurement	EFO_0009273	snpnet		158	PGP000244	35324888	10.1371/journal.pgen.1010105		European:100	European:40|African:20|East Asian:20|South Asian:20	https://ftp.ebi.ac.uk/pub/databases/spot/pgs/scores/PGS001772/ScoringFiles/PGS001772.txt.gz
PGS001663	GBE_INI25652	WA ICVF in tract anterior thalamic radiation (L)	-0.000542836	0.00411438	0.895035	-0.00240693	0.0074624	0.747043	0.011847	0.0112062	0.29043	-0.0484708	0.0324426	0.135163	brain volume measurement|neuroimaging measurement	EFO_0006930|EFO_0004346	snpnet		817	PGP000244	35324888	10.1371/journal.pgen.1010105		European:100	European:40|African:20|East Asian:20|South Asian:20	https://ftp.ebi.ac.uk/pub/databases/spot/pgs/scores/PGS001663/ScoringFiles/PGS001663.txt.gz
PGS000481	PRSWEB_PHECODE174.1_C50_PRS-CS_MGI_20200608	Breast cancer (female)	-0.000540311	0.00410708	0.895335	0.00188724	0.00743871	0.799724	-0.0050452	0.0112302	0.653249	0.0451752	0.0332418	0.17415	breast carcinoma	EFO_0000305	PRS-CS	Parameters = auto; LD reference (eur)	1111495	PGP000118	32991828	10.1016/j.ajhg.2020.08.025	European:100	European:100	European:100	https://ftp.ebi.ac.uk/pub/databases/spot/pgs/scores/PGS000481/ScoringFiles/PGS000481.txt.gz
PGS002635	other_MORNINGPERSON.PolyFun-pred	Chronotype (morning person)	-0.000527488	0.00410687	0.897801	-0.00300048	0.00742441	0.686112	0.00999358	0.0112459	0.374198	-0.0223201	0.0331071	0.500197	chronotype measurement	EFO_0008328	PolyFun-pred		404978	PGP000332	35393596	10.1038/s41588-022-01036-9	European:100		African:25|East Asian:25|European:25|South Asian:25	https://ftp.ebi.ac.uk/pub/databases/spot/pgs/scores/PGS002635/ScoringFiles/PGS002635.txt.gz
PGS000292	TRANCE	TNF-related activation-induced cytokine (TRANCE) serum levels	-0.000584379	0.0045588	0.898001	0.00940095	0.00748744	0.209275	0.000929166	0.0115425	0.93584	-0.0179045	0.035543	0.614444	blood protein measurement	EFO_0007937	LDpred	HapMap3 SNPs with MAF >0.05, HWE P>1e-05, imputation quality>0.95, fraction of causal markers 1.	552090	PGP000089	33067605	10.1038/s42255-020-00287-2		European:100	European:100	https://ftp.ebi.ac.uk/pub/databases/spot/pgs/scores/PGS000292/ScoringFiles/PGS000292.txt.gz
PGS001629	GBE_INI25920	Volume of grey matter in X Cerebellum (R)	0.000525361	0.0041133	0.898369	0.00740898	0.00746709	0.321091	0.021175	0.0112852	0.060608	0.0926107	0.0321964	0.00402199	grey matter volume measurement|neuroimaging measurement	EFO_0005420|EFO_0004346	snpnet		950	PGP000244	35324888	10.1371/journal.pgen.1010105		European:100	European:40|African:20|East Asian:20|South Asian:20	https://ftp.ebi.ac.uk/pub/databases/spot/pgs/scores/PGS001629/ScoringFiles/PGS001629.txt.gz
PGS001492	GBE_INI25388	Mean ICVF in uncinate fasciculus on FA skeleton (R)	-0.000524322	0.00411892	0.898706	0.0108713	0.00742043	0.142907	-0.000793792	0.0115481	0.945198	-0.0520729	0.0328931	0.1134	brain volume measurement|neuroimaging measurement	EFO_0006930|EFO_0004346	snpnet		641	PGP000244	35324888	10.1371/journal.pgen.1010105		European:100	European:40|African:20|East Asian:20|South Asian:20	https://ftp.ebi.ac.uk/pub/databases/spot/pgs/scores/PGS001492/ScoringFiles/PGS001492.txt.gz
PGS001534	GBE_INI25781	Total Volume of white matter hyperintensities (from T1 and T2 FLAIR images)	0.000523019	0.0041192	0.898963	0.00590608	0.0074485	0.427823	0.00355654	0.0113597	0.754216	-0.00684469	0.0319069	0.830141	white matter hyperintensity measurement|neuroimaging measurement	EFO_0005665|EFO_0004346	snpnet		355	PGP000244	35324888	10.1371/journal.pgen.1010105		European:100	European:40|African:20|East Asian:20|South Asian:20	https://ftp.ebi.ac.uk/pub/databases/spot/pgs/scores/PGS001534/ScoringFiles/PGS001534.txt.gz
PGS000547	PRSWEB_PHECODE184.11_Phelan-EPOC_P_5e-08_UKB_20200608	Malignant neoplasm of ovary	-0.000520355	0.00411035	0.89926	0.0140838	0.00753091	0.0614647	-0.0104387	0.0113768	0.358859	-0.000946738	0.0323577	0.976658	ovarian neoplasm	EFO_0003893	GWAS Hits	LD Clumping (MAF >= 1%, r^2 <= 0.1) & P<=5e-08	6	PGP000118	32991828	10.1016/j.ajhg.2020.08.025	European:100	European:100	European:100	https://ftp.ebi.ac.uk/pub/databases/spot/pgs/scores/PGS000547/ScoringFiles/PGS000547.txt.gz
PGS002432	disease_ASTHMA_DIAGNOSED.P+T.0.001	Asthma	-0.000555355	0.00440277	0.899623	-0.00827294	0.00836387	0.322601	0.0265137	0.0205773	0.197575	0.0629279	0.0327799	0.0548945	asthma	MONDO_0004979	Pruning and Thresholding (P+T)	p < 0.001	15843	PGP000332	35393596	10.1038/s41588-022-01036-9	European:100		African:25|East Asian:25|European:25|South Asian:25	https://ftp.ebi.ac.uk/pub/databases/spot/pgs/scores/PGS002432/ScoringFiles/PGS002432.txt.gz
PGS000996	GBE_HC262	Diverticular disease/diverticulitis	0.000511447	0.00411664	0.901126	0.0146518	0.00745035	0.0492295	0.0114474	0.0112683	0.309679	-0.0226526	0.0321187	0.480637	diverticular disease|diverticulitis	EFO_0009959|EFO_1001460	snpnet		368	PGP000244	35324888	10.1371/journal.pgen.1010105		European:100	European:40|African:20|East Asian:20|South Asian:20	https://ftp.ebi.ac.uk/pub/databases/spot/pgs/scores/PGS000996/ScoringFiles/PGS000996.txt.gz
PGS001732	GBE_INI25627	WA L3 in tract cingulate gyrus part of cingulum (L)	0.000508179	0.00411027	0.901603	0.000433554	0.00740736	0.953326	-0.012935	0.0113146	0.252951	-0.0177552	0.0327833	0.588099	brain volume measurement|neuroimaging measurement	EFO_0006930|EFO_0004346	snpnet		1611	PGP000244	35324888	10.1371/journal.pgen.1010105		European:100	European:40|African:20|East Asian:20|South Asian:20	https://ftp.ebi.ac.uk/pub/databases/spot/pgs/scores/PGS001732/ScoringFiles/PGS001732.txt.gz
PGS001843	portability-PLR_443.9	Peripheral vascular disease, unspecified	0.000507295	0.00411429	0.901869	-0.00379114	0.00743291	0.610018	-0.00660884	0.0111804	0.554447	0.0285916	0.0319547	0.370918	peripheral vascular disease	EFO_0003875	Penalized regression (bigstatsr)	HapMap3 variants	242	PGP000263	34995502	10.1016/j.ajhg.2021.11.008		European:100	European:37.5|African:25|East Asian:12.5|Greater Middle Eastern:12.5|South Asian:12.5	https://ftp.ebi.ac.uk/pub/databases/spot/pgs/scores/PGS001843/ScoringFiles/PGS001843.txt.gz
PGS001812	portability-PLR_211	Benign neoplasm of other parts of digestive system	-0.000504105	0.00411227	0.902435	-0.0153218	0.00744892	0.0396948	0.00801205	0.0112834	0.477658	-0.0190733	0.0341356	0.576333	benign digestive system neoplasm	MONDO_0000385	Penalized regression (bigstatsr)	HapMap3 variants	801	PGP000263	34995502	10.1016/j.ajhg.2021.11.008		European:100	European:37.5|African:25|East Asian:12.5|Greater Middle Eastern:12.5|South Asian:12.5	https://ftp.ebi.ac.uk/pub/databases/spot/pgs/scores/PGS001812/ScoringFiles/PGS001812.txt.gz
PGS000363	PRSWEB_PHECODE150_C15_PRS-CS_MGI_20200608	Cancer of esophagus	0.000501956	0.00411513	0.902916	0.00517178	0.0075075	0.490898	-0.0195656	0.0112444	0.0818531	0.0206573	0.0324353	0.524206	esophageal cancer	MONDO_0007576	PRS-CS	Parameters = auto; LD reference (eur)	1081646	PGP000118	32991828	10.1016/j.ajhg.2020.08.025	European:100	European:100	European:100	https://ftp.ebi.ac.uk/pub/databases/spot/pgs/scores/PGS000363/ScoringFiles/PGS000363.txt.gz
PGS002593	blood_EOSINOPHIL_COUNT.P+T.5e-08	Eosinophil count	0.000528518	0.00436381	0.903601	0.0222148	0.00752967	0.00317458	0.00984521	0.011299	0.383572	-0.00131483	0.0320542	0.967281	eosinophil count	EFO_0004842	Pruning and Thresholding (P+T)	p < 5e-08	4677	PGP000332	35393596	10.1038/s41588-022-01036-9	European:100		African:25|East Asian:25|European:25|South Asian:25	https://ftp.ebi.ac.uk/pub/databases/spot/pgs/scores/PGS002593/ScoringFiles/PGS002593.txt.gz
PGS000278	PTX3	Pentraxin-related protein PTX3 (PTX3) serum levels	0.000496985	0.00412448	0.90409	-0.00791296	0.00744529	0.287866	-0.00338558	0.0113629	0.765741	0.0122984	0.0321429	0.702004	blood protein measurement	EFO_0007937	LDpred	HapMap3 SNPs with MAF >0.05, HWE P>1e-05, imputation quality>0.95, fraction of causal markers 0.003.	552474	PGP000089	33067605	10.1038/s42255-020-00287-2		European:100	European:100	https://ftp.ebi.ac.uk/pub/databases/spot/pgs/scores/PGS000278/ScoringFiles/PGS000278.txt.gz
PGS000604	PRSWEB_PHECODE187.2_GWAS-Catalog-r2019-05-03-X187.2_PT_UKB_20200608	Malignant neoplasm of testis	0.000493443	0.00410706	0.904368	0.0087059	0.00747846	0.244371	-0.0145973	0.0112723	0.195331	-0.0224961	0.0322957	0.486075	testicular carcinoma	EFO_0005088	Pruning and Thresholding (P+T)	LD Clumping (MAF >= 1%, r^2 <= 0.1) & P<=5e-06	44	PGP000118	32991828	10.1016/j.ajhg.2020.08.025	European:100	European:100	European:100	https://ftp.ebi.ac.uk/pub/databases/spot/pgs/scores/PGS000604/ScoringFiles/PGS000604.txt.gz
PGS001686	GBE_INI25675	WA ICVF in tract uncinate fasciculus (L)	0.000493512	0.00411542	0.904548	0.00788534	0.00744125	0.28929	-0.00444712	0.0113172	0.694356	-0.0603238	0.0323347	0.0620964	brain volume measurement|neuroimaging measurement	EFO_0006930|EFO_0004346	snpnet		136	PGP000244	35324888	10.1371/journal.pgen.1010105		European:100	European:40|African:20|East Asian:20|South Asian:20	https://ftp.ebi.ac.uk/pub/databases/spot/pgs/scores/PGS001686/ScoringFiles/PGS001686.txt.gz
PGS001709	GBE_INI25590	WA L1 in tract superior longitudinal fasciculus (L)	-0.000491629	0.004114	0.904878	-0.00179452	0.00747463	0.810267	-0.011758	0.0114896	0.306139	0.0829766	0.0321897	0.00994508	brain volume measurement|neuroimaging measurement	EFO_0006930|EFO_0004346	snpnet		1382	PGP000244	35324888	10.1371/journal.pgen.1010105		European:100	European:40|African:20|East Asian:20|South Asian:20	https://ftp.ebi.ac.uk/pub/databases/spot/pgs/scores/PGS001709/ScoringFiles/PGS001709.txt.gz
PGS001486	GBE_INI25387	Mean ICVF in superior fronto-occipital fasciculus on FA skeleton (L)	0.000488602	0.004128	0.90578	0.00279468	0.00743786	0.707113	0.0094447	0.0112542	0.40135	-0.0108035	0.0322547	0.737668	brain volume measurement|neuroimaging measurement	EFO_0006930|EFO_0004346	snpnet		402	PGP000244	35324888	10.1371/journal.pgen.1010105		European:100	European:40|African:20|East Asian:20|South Asian:20	https://ftp.ebi.ac.uk/pub/databases/spot/pgs/scores/PGS001486/ScoringFiles/PGS001486.txt.gz
PGS002709	blood_PLATELET_COUNT.SBayesR	Platelet count	0.000485909	0.00413353	0.906422	-0.00598441	0.007423	0.420129	-0.00766616	0.0112017	0.493738	-0.0917331	0.0325315	0.004805	platelet count	EFO_0004309	SBayesR		981460	PGP000332	35393596	10.1038/s41588-022-01036-9	European:100		African:25|East Asian:25|European:25|South Asian:25	https://ftp.ebi.ac.uk/pub/databases/spot/pgs/scores/PGS002709/ScoringFiles/PGS002709.txt.gz
PGS002205	portability-ldpred2_M_log_testosterone	Testosterone (male only)	-0.000480101	0.00410845	0.906973	-0.0105507	0.00747161	0.15792	-0.0254863	0.011343	0.0246481	0.0295982	0.0325662	0.363423	testosterone measurement|male	EFO_0004908|PATO_0000384	LDpred2 (bigsnpr)	LDpred2-auto using HapMap3 variants	584991	PGP000263	34995502	10.1016/j.ajhg.2021.11.008		European:100	European:37.5|African:25|East Asian:12.5|Greater Middle Eastern:12.5|South Asian:12.5	https://ftp.ebi.ac.uk/pub/databases/spot/pgs/scores/PGS002205/ScoringFiles/PGS002205.txt.gz
PGS000854	T2D_BetaCell	Type 2 diabetes (based on SNPs associated with beta cell function)	0.000471777	0.00411514	0.908727	-0.00590325	0.00741333	0.425856	0.0205947	0.0112332	0.0667458	-0.0236207	0.0322403	0.463775	type 2 diabetes mellitus	MONDO_0005148	Genome-wide significant variants		27	PGP000211	34737425	10.1038/s41588-021-00948-2	Multi-ancestry (including European):100		European:100	https://ftp.ebi.ac.uk/pub/databases/spot/pgs/scores/PGS000854/ScoringFiles/PGS000854.txt.gz
PGS000373	PRSWEB_PHECODE153_UKBB-SAIGE-HRC-X153_PRS-CS_MGI_20200608	Colorectal cancer	-0.000471295	0.0041171	0.908863	-0.0056509	0.00744904	0.448087	-0.00193333	0.0112569	0.863637	0.0351945	0.0323098	0.276028	colorectal cancer	EFO_0005842	PRS-CS	Parameters = auto; LD reference (eur)	1119238	PGP000118	32991828	10.1016/j.ajhg.2020.08.025	European:100	European:100	European:100	https://ftp.ebi.ac.uk/pub/databases/spot/pgs/scores/PGS000373/ScoringFiles/PGS000373.txt.gz
PGS002022	portability-ldpred2_241.2	Nontoxic multinodular goiter	0.000467419	0.00410733	0.909395	-0.00479774	0.00752136	0.52355	-0.0197757	0.0112774	0.0795056	0.0243127	0.0321602	0.449656	multinodular goiter|nontoxic goiter	MONDO_0000334|MONDO_0001658	LDpred2 (bigsnpr)	LDpred2-auto using HapMap3 variants	375470	PGP000263	34995502	10.1016/j.ajhg.2021.11.008		European:100	European:37.5|African:25|East Asian:12.5|Greater Middle Eastern:12.5|South Asian:12.5	https://ftp.ebi.ac.uk/pub/databases/spot/pgs/scores/PGS002022/ScoringFiles/PGS002022.txt.gz
PGS000327	ASD2019	Autism spectrum disorder	-0.000463489	0.00414313	0.910927	-0.00783719	0.00757694	0.300974	-0.0181291	0.0113031	0.108733	2.54e-05	0.0324828	0.999375	autism spectrum disorder	EFO_0003756	Clumping and Thresholding (C+T)	Clumping (PLINK -clump-p1 1, -clump-p2 1, -clump-r2 0.1 and -clump-kb 500); p-value threshold = 0.1; excluded the MHC-region (chr6:25Ã¢â‚¬â€œ35MB); MAF > 0.05; INFO > 0.9	35087	PGP000098	30804558	10.1038/s41588-019-0344-8	European:100	European:100	European:100	https://ftp.ebi.ac.uk/pub/databases/spot/pgs/scores/PGS000327/ScoringFiles/PGS000327.txt.gz
PGS002049	portability-ldpred2_415	Pulmonary heart disease	-0.000458068	0.0041221	0.911517	0.00520868	0.00741502	0.482399	0.000726558	0.0113015	0.94874	-0.0441139	0.0324458	0.17395	cor pulmonale	MONDO_0004596	LDpred2 (bigsnpr)	LDpred2-auto using HapMap3 variants	222371	PGP000263	34995502	10.1016/j.ajhg.2021.11.008		European:100	European:37.5|African:25|East Asian:12.5|Greater Middle Eastern:12.5|South Asian:12.5	https://ftp.ebi.ac.uk/pub/databases/spot/pgs/scores/PGS002049/ScoringFiles/PGS002049.txt.gz
PGS001025	GBE_HC951	Nonrheumatic aortic valve disorders (time-to-event)	0.000457345	0.00412613	0.911742	-0.000514715	0.00752645	0.945477	0.00764317	0.0115403	0.507779	0.0496938	0.0328812	0.130709	aortic valve disease	EFO_0009531	snpnet		36	PGP000244	35324888	10.1371/journal.pgen.1010105		European:100	European:40|African:20|East Asian:20|South Asian:20	https://ftp.ebi.ac.uk/pub/databases/spot/pgs/scores/PGS001025/ScoringFiles/PGS001025.txt.gz
PGS000009	PRS3820_ERneg	ER-negative Breast Cancer	0.000454932	0.00411166	0.911898	-0.00219116	0.00744224	0.768436	-0.0142645	0.0112936	0.206567	0.0451332	0.0324922	0.164818	estrogen-receptor negative breast cancer	EFO_1000650	LASSO penalized regression	p < 0.001	3820	PGP000002	30554720	10.1016/j.ajhg.2018.11.002	European:100	European:100	European:100	https://ftp.ebi.ac.uk/pub/databases/spot/pgs/scores/PGS000009/ScoringFiles/PGS000009.txt.gz
PGS000192	GS9	Cholesterol	-0.000454305	0.00411246	0.912036	0.00562973	0.00742207	0.448145	0.0141318	0.0113305	0.212312	0.0321935	0.0321462	0.316599	high density lipoprotein cholesterol measurement|low density lipoprotein cholesterol measurement	EFO_0004612|EFO_0004611	Curated variant associations	Correlated SNPs were pruned from the score	9	PGP000079	18354102	10.1056/nejmoa0706728	European:47.7|Not Reported:44.4|African:5.9|Hispanic or Latin American:2		European:100	https://ftp.ebi.ac.uk/pub/databases/spot/pgs/scores/PGS000192/ScoringFiles/PGS000192.txt.gz
PGS002536	repro_ChildLess.P+T.1e-06	Childless	-0.00044826	0.00410165	0.912974	0.0036158	0.00741621	0.625867	-0.00660195	0.0116663	0.571463	0.0298294	0.0306823	0.33095	reproductive behaviour measurement	EFO_0007862	Pruning and Thresholding (P+T)	p < 1e-06	53	PGP000332	35393596	10.1038/s41588-022-01036-9	European:100		African:25|East Asian:25|European:25|South Asian:25	https://ftp.ebi.ac.uk/pub/databases/spot/pgs/scores/PGS002536/ScoringFiles/PGS002536.txt.gz
PGS000365	PRSWEB_PHECODE150_C3-OESOPHAGUS_PRS-CS_MGI_20200608	Cancer of esophagus	0.000434862	0.00411346	0.915807	0.00793901	0.00753686	0.292177	-0.0211262	0.0113602	0.0629323	0.0283928	0.0326242	0.384138	esophageal cancer	MONDO_0007576	PRS-CS	Parameters = auto; LD reference (eur)	1070434	PGP000118	32991828	10.1016/j.ajhg.2020.08.025	European:100	European:100	European:100	https://ftp.ebi.ac.uk/pub/databases/spot/pgs/scores/PGS000365/ScoringFiles/PGS000365.txt.gz
PGS000930	GBE_BIN_FC3006152	Blood clot (diagnosed by doctor)	0.000431749	0.00412225	0.916585	0.00336576	0.00741113	0.649721	-0.0110941	0.0113044	0.326401	-0.0412995	0.0327847	0.207771	thrombotic disease	MONDO_0000831	snpnet		118	PGP000244	35324888	10.1371/journal.pgen.1010105		European:100	European:40|African:20|East Asian:20|South Asian:20	https://ftp.ebi.ac.uk/pub/databases/spot/pgs/scores/PGS000930/ScoringFiles/PGS000930.txt.gz
PGS001522	GBE_HC1213	Psoriatic and enteropathic arthropathies (time-to-event)	-0.000430417	0.00412349	0.916866	-0.00653433	0.00740259	0.377394	0.00190099	0.0113618	0.867123	0.0118764	0.0335488	0.723335	Arthropathy	HP_0003040	snpnet		17	PGP000244	35324888	10.1371/journal.pgen.1010105		European:100	European:40|African:20|East Asian:20|South Asian:20	https://ftp.ebi.ac.uk/pub/databases/spot/pgs/scores/PGS001522/ScoringFiles/PGS001522.txt.gz
PGS001632	GBE_INI25018	Volume of pallidum (R)	-0.000426439	0.00411827	0.917528	0.00289325	0.00744806	0.697678	0.015436	0.0112162	0.168753	-0.0159369	0.0326169	0.62512	pallidum volume|neuroimaging measurement	EFO_0006933|EFO_0004346	snpnet		303	PGP000244	35324888	10.1371/journal.pgen.1010105		European:100	European:40|African:20|East Asian:20|South Asian:20	https://ftp.ebi.ac.uk/pub/databases/spot/pgs/scores/PGS001632/ScoringFiles/PGS001632.txt.gz
PGS000654	PRSWEB_PHECODE204.4_GWAS-Catalog-r2019-05-03-X204.4_PT_UKB_20200608	Multiple myeloma	0.000411909	0.00410892	0.920148	-0.00944958	0.00760062	0.213771	0.00795044	0.011379	0.484745	0.0299356	0.0322164	0.352783	multiple myeloma	EFO_0001378	Pruning and Thresholding (P+T)	LD Clumping (MAF >= 1%, r^2 <= 0.1) & P<=2.51e-08	21	PGP000118	32991828	10.1016/j.ajhg.2020.08.025	European:100	European:100	European:100	https://ftp.ebi.ac.uk/pub/databases/spot/pgs/scores/PGS000654/ScoringFiles/PGS000654.txt.gz
PGS001854	portability-PLR_550.1	Inguinal hernia	0.0004087	0.00411397	0.920865	-0.000306147	0.00754043	0.967614	-0.0251115	0.0113227	0.0265683	-0.0208877	0.0323976	0.519103	Inguinal hernia	HP_0000023	Penalized regression (bigstatsr)	HapMap3 variants	7326	PGP000263	34995502	10.1016/j.ajhg.2021.11.008		European:100	European:37.5|African:25|East Asian:12.5|Greater Middle Eastern:12.5|South Asian:12.5	https://ftp.ebi.ac.uk/pub/databases/spot/pgs/scores/PGS001854/ScoringFiles/PGS001854.txt.gz
PGS000302	GRS962_DBP	Diastolic blood pressure	-0.000404053	0.00416064	0.922637	0.00724327	0.00744238	0.330431	-0.00464189	0.0112196	0.679073	0.0292481	0.0321291	0.362647	diastolic blood pressure	EFO_0006336	GWAS-significant (lead and secondary) variants	beta coefficient for effect size after TRAILS' correction and used as weights for the GRS. R2 threshold = 0.1	962	PGP000092	32527150	10.1161/circgen.119.002775	European:100		European:100	https://ftp.ebi.ac.uk/pub/databases/spot/pgs/scores/PGS000302/ScoringFiles/PGS000302.txt.gz
PGS002496	lung_FEV1FVCzSMOKE.P+T.0.01	FEV1/FVC Ratio	0.00039312	0.00404855	0.922646	0.00247951	0.00744895	0.739234	-0.00572851	0.0115862	0.621005	0.00489102	0.0318392	0.877912	FEV/FEC ratio	EFO_0004713	Pruning and Thresholding (P+T)	p < 0.01	139123	PGP000332	35393596	10.1038/s41588-022-01036-9	European:100		African:25|East Asian:25|European:25|South Asian:25	https://ftp.ebi.ac.uk/pub/databases/spot/pgs/scores/PGS002496/ScoringFiles/PGS002496.txt.gz
PGS002472	disease_THYROID_ANY_SELF_REP.P+T.0.001	Thyroid (self-reported conditions)	0.000424974	0.00440953	0.923222	0.00665262	0.0084903	0.433301	0.0306883	0.0173649	0.0771837	-0.0411729	0.0330488	0.21283	thyroid disease	EFO_1000627	Pruning and Thresholding (P+T)	p < 0.001	16694	PGP000332	35393596	10.1038/s41588-022-01036-9	European:100		African:25|East Asian:25|European:25|South Asian:25	https://ftp.ebi.ac.uk/pub/databases/spot/pgs/scores/PGS002472/ScoringFiles/PGS002472.txt.gz
PGS001687	GBE_INI25676	WA ICVF in tract uncinate fasciculus (R)	-0.000383049	0.00411773	0.925884	0.00833261	0.00747494	0.264962	-0.000756125	0.0114651	0.947418	-0.0690952	0.0321039	0.0313787	brain volume measurement|neuroimaging measurement	EFO_0006930|EFO_0004346	snpnet		837	PGP000244	35324888	10.1371/journal.pgen.1010105		European:100	European:40|African:20|East Asian:20|South Asian:20	https://ftp.ebi.ac.uk/pub/databases/spot/pgs/scores/PGS001687/ScoringFiles/PGS001687.txt.gz
PGS000258	KLK6	Kallikrein-6 (KLK6) serum levels	-0.00038034	0.00411392	0.926339	-0.00133009	0.00746112	0.858512	0.00639724	0.0112423	0.569334	-0.0188373	0.0322059	0.558613	blood protein measurement	EFO_0007937	LDpred	HapMap3 SNPs with MAF >0.05, HWE P>1e-05, imputation quality>0.95, fraction of causal markers 0.003.	552053	PGP000089	33067605	10.1038/s42255-020-00287-2		European:100	European:100	https://ftp.ebi.ac.uk/pub/databases/spot/pgs/scores/PGS000258/ScoringFiles/PGS000258.txt.gz
PGS000326	GRS-JIA-RFN-20	Rheumatoid-factor-negative Polyarthritis (Juvenile Idiophatic Arthritis)	-0.0003737	0.00411492	0.927639	-0.00340184	0.00743458	0.647261	-0.00489756	0.0113805	0.666944	-0.0232657	0.0325683	0.475	polyarticular juvenile idiopathic arthritis, rheumatoid factor negative	EFO_1002020	SparSNP	Lasso penalised linear regression (10-fold cross-validation) on genotypes . SNPs were initally selected by: significance p < 5e-5, and all SNPs within 1 Mb of the former.	12	PGP000052	32887683	10.1136/annrheumdis-2020-217421		European:100	European:100	https://ftp.ebi.ac.uk/pub/databases/spot/pgs/scores/PGS000326/ScoringFiles/PGS000326.txt.gz
PGS000934	GBE_HC156	Nasal polyps	-0.000369582	0.00410585	0.928276	0.0079787	0.00743154	0.28299	1.36e-05	0.0111876	0.999033	0.0314602	0.0322586	0.329437	Nasal polyposis	HP_0100582	snpnet		129	PGP000244	35324888	10.1371/journal.pgen.1010105		European:100	European:40|African:20|East Asian:20|South Asian:20	https://ftp.ebi.ac.uk/pub/databases/spot/pgs/scores/PGS000934/ScoringFiles/PGS000934.txt.gz
PGS001883	portability-PLR_743.1	Osteoporosis	-0.00037132	0.00413752	0.92849	-0.00314402	0.00743027	0.672195	0.00657648	0.0111913	0.556771	0.0735825	0.0323371	0.0228768	osteoporosis	EFO_0003882	Penalized regression (bigstatsr)	HapMap3 variants	365	PGP000263	34995502	10.1016/j.ajhg.2021.11.008		European:100	European:37.5|African:25|East Asian:12.5|Greater Middle Eastern:12.5|South Asian:12.5	https://ftp.ebi.ac.uk/pub/databases/spot/pgs/scores/PGS001883/ScoringFiles/PGS001883.txt.gz
PGS001409	GBE_INI5262	Intra-ocular pressure, corneal-compensated (L)	0.000366378	0.00411597	0.929071	-0.00285182	0.00745828	0.702187	0.0046814	0.0113041	0.678778	-0.0507778	0.0330966	0.124974	intraocular pressure measurement	EFO_0004695	snpnet		1166	PGP000244	35324888	10.1371/journal.pgen.1010105		European:100	European:40|African:20|East Asian:20|South Asian:20	https://ftp.ebi.ac.uk/pub/databases/spot/pgs/scores/PGS001409/ScoringFiles/PGS001409.txt.gz
PGS002065	portability-ldpred2_550.1	Inguinal hernia	0.000366045	0.0041134	0.929091	-0.00051373	0.00748009	0.945245	-0.0156192	0.0112354	0.164475	0.00633261	0.0322851	0.844496	Inguinal hernia	HP_0000023	LDpred2 (bigsnpr)	LDpred2-auto using HapMap3 variants	691268	PGP000263	34995502	10.1016/j.ajhg.2021.11.008		European:100	European:37.5|African:25|East Asian:12.5|Greater Middle Eastern:12.5|South Asian:12.5	https://ftp.ebi.ac.uk/pub/databases/spot/pgs/scores/PGS002065/ScoringFiles/PGS002065.txt.gz
PGS002495	blood_EOSINOPHIL_COUNT.P+T.0.01	Eosinophil count	-0.000369102	0.00415776	0.929261	0.015553	0.00741952	0.0360616	0.0244	0.0111783	0.02905	0.00333078	0.0328103	0.919141	eosinophil count	EFO_0004842	Pruning and Thresholding (P+T)	p < 0.01	135927	PGP000332	35393596	10.1038/s41588-022-01036-9	European:100		African:25|East Asian:25|European:25|South Asian:25	https://ftp.ebi.ac.uk/pub/databases/spot/pgs/scores/PGS002495/ScoringFiles/PGS002495.txt.gz
PGS001645	GBE_INI25490	WA FA in tract anterior thalamic radiation (L)	0.000363527	0.00411066	0.929531	-0.00892556	0.00744985	0.230883	-0.00511826	0.0112369	0.648758	-0.0369873	0.0319553	0.247081	brain volume measurement|neuroimaging measurement	EFO_0006930|EFO_0004346	snpnet		379	PGP000244	35324888	10.1371/journal.pgen.1010105		European:100	European:40|African:20|East Asian:20|South Asian:20	https://ftp.ebi.ac.uk/pub/databases/spot/pgs/scores/PGS001645/ScoringFiles/PGS001645.txt.gz
PGS001337	GBE_FH1002	Family history of breast cancer	-0.000361848	0.00411778	0.929976	-0.000579222	0.00742834	0.937848	0.0108019	0.0112251	0.335896	-0.0193341	0.0321686	0.547824	family history of breast cancer	EFO_0005606	snpnet		195	PGP000244	35324888	10.1371/journal.pgen.1010105		European:100	European:40|African:20|East Asian:20|South Asian:20	https://ftp.ebi.ac.uk/pub/databases/spot/pgs/scores/PGS001337/ScoringFiles/PGS001337.txt.gz
PGS000756	GRS3_Nar	Narcolepsy	0.000359389	0.00411104	0.930337	0.01121	0.00745767	0.132802	-0.00379761	0.0112222	0.735062	-0.0675439	0.032315	0.0366023	narcolepsy-cataplexy syndrome	MONDO_0016158	SNPs previously associated with narcolepsy	R^2 < 0.25	32	PGP000162	32175396	10.21037/atm.2019.12.95	European:61.9|East Asian:38.1		East Asian:100	https://ftp.ebi.ac.uk/pub/databases/spot/pgs/scores/PGS000756/ScoringFiles/PGS000756.txt.gz
PGS000826	Triglycerides_PGS	Triglycerides	0.000358916	0.0041351	0.930832	-0.0107532	0.00744977	0.148899	0.0110396	0.0114746	0.336006	-0.0074743	0.0326722	0.81905	triglyceride measurement	EFO_0004530	Pruning of FDR filtered SNPs	FDR < 5%, r^2 < 0.2	769	PGP000210	31048771	10.1038/s41598-019-43058-0	European:100		Multi-ancestry (including European):100	https://ftp.ebi.ac.uk/pub/databases/spot/pgs/scores/PGS000826/ScoringFiles/PGS000826.txt.gz
PGS002361	disease_CARDIOVASCULAR.BOLT-LMM-BBJ	Cardiovascular disease	-0.000357291	0.00412249	0.930935	-0.00970938	0.00742911	0.191234	-0.0145639	0.0124081	0.240497	-0.00190884	0.0326911	0.953438	cardiovascular disease	EFO_0000319	BOLT-LMM-BBJ		920929	PGP000332	35393596	10.1038/s41588-022-01036-9	East Asian:100		African:25|East Asian:25|European:25|South Asian:25	https://ftp.ebi.ac.uk/pub/databases/spot/pgs/scores/PGS002361/ScoringFiles/PGS002361.txt.gz
PGS002492	bp_DIASTOLICadjMEDz.P+T.0.01	Diastolic blood pressure	-0.000351886	0.00410576	0.931701	0.00474212	0.00742702	0.523151	0.00767891	0.0113966	0.500446	0.0348255	0.0322849	0.280723	diastolic blood pressure	EFO_0006336	Pruning and Thresholding (P+T)	p < 0.01	137641	PGP000332	35393596	10.1038/s41588-022-01036-9	European:100		African:25|East Asian:25|European:25|South Asian:25	https://ftp.ebi.ac.uk/pub/databases/spot/pgs/scores/PGS002492/ScoringFiles/PGS002492.txt.gz
PGS000664	GRS7_GFR	Rapid decline of glomerular filtration rate (GFR)	0.000351814	0.00412474	0.932028	-0.00921102	0.00746774	0.217411	-0.00548751	0.0112142	0.624604	0.00565594	0.0323017	0.861003	GFR change measurement	EFO_0006829	Genome-wide significant SNPs, candidate gene based approach	p<5e-10 within Ã‚Â±500kB of lead variant	7	PGP000124	33137338	10.1016/j.kint.2020.09.030	European:51.5|Multi-ancestry (including European):30.6|East Asian:15|African:1.3|South Asian:1.2|Hispanic or Latin American:0.4		European:100	https://ftp.ebi.ac.uk/pub/databases/spot/pgs/scores/PGS000664/ScoringFiles/PGS000664.txt.gz
PGS001659	GBE_INI25513	WA FA in tract uncinate fasciculus (L)	-0.000345951	0.00412049	0.933089	0.00137663	0.00744355	0.853274	-0.0229369	0.0113855	0.0439501	-0.041114	0.0323143	0.20326	brain volume measurement|neuroimaging measurement	EFO_0006930|EFO_0004346	snpnet		187	PGP000244	35324888	10.1371/journal.pgen.1010105		European:100	European:40|African:20|East Asian:20|South Asian:20	https://ftp.ebi.ac.uk/pub/databases/spot/pgs/scores/PGS001659/ScoringFiles/PGS001659.txt.gz
PGS000634	PRSWEB_PHECODE193_UKBB-SAIGE-HRC-X193_PRS-CS_MGI_20200608	Thyroid cancer	-0.000340411	0.00410388	0.933892	-0.00333458	0.00744231	0.654112	0.000325616	0.0112048	0.976816	-0.024932	0.0327343	0.446269	thyroid carcinoma	EFO_0002892	PRS-CS	Parameters = auto; LD reference (eur)	1119238	PGP000118	32991828	10.1016/j.ajhg.2020.08.025	European:100	European:100	European:100	https://ftp.ebi.ac.uk/pub/databases/spot/pgs/scores/PGS000634/ScoringFiles/PGS000634.txt.gz
PGS000938	GBE_HC990	Varicose veins of lower extremities (time-to-event)	0.000330183	0.00411217	0.936003	-0.0114382	0.0074331	0.123847	-0.00380773	0.0112478	0.734963	-0.0559812	0.0322252	0.0823546	Varicose veins	HP_0002619	snpnet		2563	PGP000244	35324888	10.1371/journal.pgen.1010105		European:100	European:40|African:20|East Asian:20|South Asian:20	https://ftp.ebi.ac.uk/pub/databases/spot/pgs/scores/PGS000938/ScoringFiles/PGS000938.txt.gz
PGS000201	PROB_ALC_COGA	Problematic Alcohol Use	0.000317498	0.00413121	0.93874	-0.00130296	0.00756129	0.863186	-0.018527	0.0114063	0.104316	-0.0326902	0.0323428	0.31214	alcohol dependence measurement	EFO_0007835	PRS-CS	LD-reference panel = 1000G Europeans; SNPs selected to overlap HapMap3 and COGA	1094954	PGP000084	32555147	10.1038/s41398-020-00865-8	European:100		European:100	https://ftp.ebi.ac.uk/pub/databases/spot/pgs/scores/PGS000201/ScoringFiles/PGS000201.txt.gz
PGS000534	PRSWEB_PHECODE174.1_iCOGS-Overall-BRCA_P_5e-08_UKB_20200608	Breast cancer (female)	0.000301538	0.0041152	0.941588	-0.00550964	0.00748638	0.461757	-0.0168382	0.0112804	0.135519	0.0236207	0.031951	0.459738	breast carcinoma	EFO_0000305	GWAS Hits	LD Clumping (MAF >= 1%, r^2 <= 0.1) & P<=5e-08	110	PGP000118	32991828	10.1016/j.ajhg.2020.08.025	European:100	European:100	European:100	https://ftp.ebi.ac.uk/pub/databases/spot/pgs/scores/PGS000534/ScoringFiles/PGS000534.txt.gz
PGS000533	PRSWEB_PHECODE174.1_iCOGS-Overall-BRCA_P_5e-08_MGI_20200608	Breast cancer (female)	0.000301538	0.0041152	0.941588	-0.00550964	0.00748638	0.461757	-0.0168382	0.0112804	0.135519	0.0236207	0.031951	0.459738	breast carcinoma	EFO_0000305	GWAS Hits	LD Clumping (MAF >= 1%, r^2 <= 0.1) & P<=5e-08	110	PGP000118	32991828	10.1016/j.ajhg.2020.08.025	European:100	European:100	European:100	https://ftp.ebi.ac.uk/pub/databases/spot/pgs/scores/PGS000533/ScoringFiles/PGS000533.txt.gz
PGS000750	PRS_43	Parkinson's disease	-0.000300529	0.00410227	0.9416	0.00613866	0.00754866	0.416097	0.00247347	0.0114458	0.828908	-0.00403231	0.0322311	0.900439	Parkinson disease	MONDO_0005180	Genome-wide significant variants		43	PGP000155	32054687	10.1136/jmedgenet-2019-106316	European:100		Multi-ancestry (including European):100	https://ftp.ebi.ac.uk/pub/databases/spot/pgs/scores/PGS000750/ScoringFiles/PGS000750.txt.gz
PGS002445	disease_ENDOCRINE_DIABETES.P+T.0.001	Endocrine and diabetes diseases	0.000321371	0.00459145	0.944199	-0.00284722	0.008717	0.743949	0.00920732	0.0230802	0.689947	-0.00643824	0.03206	0.840841	endocrine system disease|diabetes mellitus	EFO_0001379|EFO_0000400	Pruning and Thresholding (P+T)	p < 0.001	15629	PGP000332	35393596	10.1038/s41588-022-01036-9	European:100		African:25|East Asian:25|European:25|South Asian:25	https://ftp.ebi.ac.uk/pub/databases/spot/pgs/scores/PGS002445/ScoringFiles/PGS002445.txt.gz
PGS001731	GBE_INI25626	WA L3 in tract anterior thalamic radiation (R)	-0.00028704	0.00412213	0.944485	-0.00566688	0.00745489	0.447162	-0.00936213	0.0113597	0.409852	0.00808168	0.0321749	0.801675	brain volume measurement|neuroimaging measurement	EFO_0006930|EFO_0004346	snpnet		432	PGP000244	35324888	10.1371/journal.pgen.1010105		European:100	European:40|African:20|East Asian:20|South Asian:20	https://ftp.ebi.ac.uk/pub/databases/spot/pgs/scores/PGS001731/ScoringFiles/PGS001731.txt.gz
PGS001299	GBE_cancer1041	Cervical cancer	0.000280055	0.00410568	0.945617	-0.000807712	0.00745529	0.913725	-0.00092357	0.0112258	0.93443	-0.02426	0.0344194	0.480913	cervical carcinoma	EFO_0001061	snpnet		24	PGP000244	35324888	10.1371/journal.pgen.1010105		European:100	European:40|African:20|East Asian:20|South Asian:20	https://ftp.ebi.ac.uk/pub/databases/spot/pgs/scores/PGS001299/ScoringFiles/PGS001299.txt.gz
PGS000051	PRS67	Breast Cancer	0.000279457	0.00412233	0.945952	-0.00331018	0.00752031	0.659818	-0.00974742	0.0113233	0.389331	0.0228008	0.0326176	0.484531	breast carcinoma	EFO_0000305	Hard thresholding	41 SNPs were identified with P<5xE-08 and additional 26 SNPs were further identified through familiar risk fitted disctribution of z scores in those SNPs that did not have associations reaching genome-wide levels of significance [ refer to Overall contribution to breast cancer susceptibility section of reference 8, Michailidou et al 2014]	67	PGP000036	30180161	10.1371/journal.pmed.1002644	European:100		Multi-ancestry (including European):100	https://ftp.ebi.ac.uk/pub/databases/spot/pgs/scores/PGS000051/ScoringFiles/PGS000051.txt.gz
PGS000385	PRSWEB_PHECODE157_GWAS-Catalog-r2019-05-03-X157_P_5e-08_UKB_20200608	Pancreatic cancer	0.00026794	0.00411586	0.948095	-0.00115203	0.00759755	0.879477	-0.00448814	0.0114564	0.695238	-0.0178326	0.0327845	0.586487	pancreatic carcinoma	EFO_0002618	GWAS Hits	LD Clumping (MAF >= 1%, r^2 <= 0.1) & P<=5e-08	17	PGP000118	32991828	10.1016/j.ajhg.2020.08.025	European:100	European:100	European:100	https://ftp.ebi.ac.uk/pub/databases/spot/pgs/scores/PGS000385/ScoringFiles/PGS000385.txt.gz
PGS000735	PRS_PR	PR interval	-0.000267443	0.0041162	0.948195	-0.00961562	0.0074302	0.195622	0.00361036	0.0112045	0.747284	0.0806649	0.0324742	0.0129926	PR interval	EFO_0004462	Genome-wide significant variants		44	PGP000144	31504448	10.1093/eurheartj/ehz435	European:100		European:100	https://ftp.ebi.ac.uk/pub/databases/spot/pgs/scores/PGS000735/ScoringFiles/PGS000735.txt.gz
PGS001609	GBE_INI25879	Volume of grey matter in Thalamus (R)	0.000262538	0.00410873	0.949052	0.00506279	0.0074137	0.494672	0.00108448	0.0114842	0.924766	0.055818	0.0318866	0.0800297	grey matter volume measurement|neuroimaging measurement	EFO_0005420|EFO_0004346	snpnet		885	PGP000244	35324888	10.1371/journal.pgen.1010105		European:100	European:40|African:20|East Asian:20|South Asian:20	https://ftp.ebi.ac.uk/pub/databases/spot/pgs/scores/PGS001609/ScoringFiles/PGS001609.txt.gz
PGS002371	blood_MEAN_CORPUSCULAR_HEMOGLOBIN.BOLT-LMM-BBJ	Mean Corpuscular Hemoglobin	-0.000257249	0.00410346	0.950013	-0.00387058	0.00739653	0.600768	-0.00684076	0.0112655	0.543699	-0.00185697	0.0345601	0.957149	mean corpuscular hemoglobin	EFO_0004527	BOLT-LMM-BBJ		920923	PGP000332	35393596	10.1038/s41588-022-01036-9	East Asian:100		African:25|East Asian:25|European:25|South Asian:25	https://ftp.ebi.ac.uk/pub/databases/spot/pgs/scores/PGS002371/ScoringFiles/PGS002371.txt.gz
PGS001470	GBE_INI25352	Mean ICVF in medial lemniscus on FA skeleton (R)	0.000253588	0.00411248	0.950831	0.0137784	0.00758584	0.06932	0.0014285	0.0114475	0.900692	0.0186163	0.0321504	0.562563	brain volume measurement|neuroimaging measurement	EFO_0006930|EFO_0004346	snpnet		250	PGP000244	35324888	10.1371/journal.pgen.1010105		European:100	European:40|African:20|East Asian:20|South Asian:20	https://ftp.ebi.ac.uk/pub/databases/spot/pgs/scores/PGS001470/ScoringFiles/PGS001470.txt.gz
PGS000177	mono	Monocyte count	-0.000245949	0.00411288	0.952315	0.0117774	0.0075214	0.117383	0.00999834	0.0114003	0.380474	0.0642212	0.0323863	0.0473701	monocyte count	EFO_0005091	Genome-wide significant variants	Conditionally independent GWAS associations	638	PGP000078	32888494	10.1016/j.cell.2020.08.008	European:100		European:100	https://ftp.ebi.ac.uk/pub/databases/spot/pgs/scores/PGS000177/ScoringFiles/PGS000177.txt.gz
PGS000202	PROB_ALC_FT12	Problematic Alcohol Use	-0.000246368	0.00419472	0.953165	-0.00758462	0.00754809	0.314974	-0.0125868	0.01167	0.280786	-0.0499699	0.0327164	0.12667	alcohol dependence measurement	EFO_0007835	PRS-CS	LD-reference panel = 1000G Europeans; SNPs selected to overlap HapMap3 and FinnTwin12 Study	1083002	PGP000084	32555147	10.1038/s41398-020-00865-8	European:100		European:100	https://ftp.ebi.ac.uk/pub/databases/spot/pgs/scores/PGS000202/ScoringFiles/PGS000202.txt.gz
PGS000933	GBE_HC1024	Nasal polyp (time-to-event)	-0.000231778	0.0041118	0.955048	0.0132219	0.00742605	0.0749981	-0.00219624	0.0112003	0.844542	-0.0108441	0.0319026	0.733922	Nasal polyposis	HP_0100582	snpnet		433	PGP000244	35324888	10.1371/journal.pgen.1010105		European:100	European:40|African:20|East Asian:20|South Asian:20	https://ftp.ebi.ac.uk/pub/databases/spot/pgs/scores/PGS000933/ScoringFiles/PGS000933.txt.gz
PGS001436	GBE_INI25087	Mean FA in sagittal stratum on FA skeleton (L)	0.000226176	0.00411179	0.956133	-0.00197472	0.00746263	0.791307	0.00667117	0.0112219	0.552192	-0.0511761	0.0325897	0.116341	brain volume measurement|neuroimaging measurement	EFO_0006930|EFO_0004346	snpnet		1376	PGP000244	35324888	10.1371/journal.pgen.1010105		European:100	European:40|African:20|East Asian:20|South Asian:20	https://ftp.ebi.ac.uk/pub/databases/spot/pgs/scores/PGS001436/ScoringFiles/PGS001436.txt.gz
PGS001873	portability-PLR_704	Diseases of hair and hair follicles	-0.000221703	0.00410309	0.956909	0.00126281	0.00752881	0.866796	0.0042105	0.0113817	0.711431	-0.0128394	0.032597	0.693668	disorder of pilosebaceous unit	MONDO_0002917	Penalized regression (bigstatsr)	HapMap3 variants	461	PGP000263	34995502	10.1016/j.ajhg.2021.11.008		European:100	European:37.5|African:25|East Asian:12.5|Greater Middle Eastern:12.5|South Asian:12.5	https://ftp.ebi.ac.uk/pub/databases/spot/pgs/scores/PGS001873/ScoringFiles/PGS001873.txt.gz
PGS002476	biochemistry_VitaminD.P+T.0.001	Vitamin D	0.000214164	0.0040959	0.9583	-0.0115006	0.00748991	0.124668	0.0201009	0.0123032	0.102302	-0.00770553	0.032385	0.811931	vitamin D measurement	EFO_0004631	Pruning and Thresholding (P+T)	p < 0.001	16848	PGP000332	35393596	10.1038/s41588-022-01036-9	European:100		African:25|East Asian:25|European:25|South Asian:25	https://ftp.ebi.ac.uk/pub/databases/spot/pgs/scores/PGS002476/ScoringFiles/PGS002476.txt.gz
PGS001730	GBE_INI25625	WA L3 in tract anterior thalamic radiation (L)	-0.000199718	0.00411972	0.961335	-0.00291148	0.00741767	0.694684	-0.000509275	0.0113322	0.964155	0.0293496	0.0317768	0.355686	brain volume measurement|neuroimaging measurement	EFO_0006930|EFO_0004346	snpnet		200	PGP000244	35324888	10.1371/journal.pgen.1010105		European:100	European:40|African:20|East Asian:20|South Asian:20	https://ftp.ebi.ac.uk/pub/databases/spot/pgs/scores/PGS001730/ScoringFiles/PGS001730.txt.gz
PGS002419	disease_RESPIRATORY_ENT.P+T.0.0001	Respiratory and ear-nose-throat diseases	-0.000197633	0.00410488	0.9616	-0.00393169	0.00759469	0.604675	0.00200928	0.0136348	0.882844	-0.0221706	0.0324556	0.49454	respiratory system disease	EFO_0000684	Pruning and Thresholding (P+T)	p < 0.0001	3299	PGP000332	35393596	10.1038/s41588-022-01036-9	European:100		African:25|East Asian:25|European:25|South Asian:25	https://ftp.ebi.ac.uk/pub/databases/spot/pgs/scores/PGS002419/ScoringFiles/PGS002419.txt.gz
PGS000183	neut_p	Neutrophil percentage of white cells	0.00019828	0.00412202	0.961634	-0.00379661	0.00744241	0.609959	0.00123478	0.0111803	0.912058	0.0435088	0.0325719	0.181622	neutrophil percentage of leukocytes	EFO_0007990	Genome-wide significant variants	Conditionally independent GWAS associations	437	PGP000078	32888494	10.1016/j.cell.2020.08.008	European:100		European:100	https://ftp.ebi.ac.uk/pub/databases/spot/pgs/scores/PGS000183/ScoringFiles/PGS000183.txt.gz
PGS002684	other_MORNINGPERSON.SBayesR	Chronotype (morning person)	0.000195826	0.00410767	0.961977	-0.00275735	0.00745322	0.711417	-0.00136291	0.0112325	0.903425	-0.0324548	0.0322046	0.313565	chronotype measurement	EFO_0008328	SBayesR		977159	PGP000332	35393596	10.1038/s41588-022-01036-9	European:100		African:25|East Asian:25|European:25|South Asian:25	https://ftp.ebi.ac.uk/pub/databases/spot/pgs/scores/PGS002684/ScoringFiles/PGS002684.txt.gz
PGS000211	PD19	Parkinson's disease	0.000194228	0.00410792	0.962289	0.00167419	0.0074292	0.821705	0.0188763	0.0112256	0.092658	0.0515399	0.0323787	0.111434	Parkinson disease	MONDO_0005180	Genome-wide significant variants	Replicated variants	19	PGP000087	26853697	10.1002/mds.26505	European:100		European:100	https://ftp.ebi.ac.uk/pub/databases/spot/pgs/scores/PGS000211/ScoringFiles/PGS000211.txt.gz
PGS001627	GBE_INI25912	Volume of grey matter in VIIIb Cerebellum (L)	-0.000189356	0.00410613	0.963218	-0.000172025	0.00746437	0.981614	0.00243783	0.0112498	0.828442	0.0152716	0.0319128	0.632263	grey matter volume measurement|neuroimaging measurement	EFO_0005420|EFO_0004346	snpnet		819	PGP000244	35324888	10.1371/journal.pgen.1010105		European:100	European:40|African:20|East Asian:20|South Asian:20	https://ftp.ebi.ac.uk/pub/databases/spot/pgs/scores/PGS001627/ScoringFiles/PGS001627.txt.gz
PGS001719	GBE_INI25606	WA L2 in tract forceps major	0.000185439	0.00411234	0.964033	0.00646306	0.0074782	0.387449	-0.0134975	0.0112519	0.230306	0.0420104	0.0331433	0.204963	brain volume measurement|neuroimaging measurement	EFO_0006930|EFO_0004346	snpnet		924	PGP000244	35324888	10.1371/journal.pgen.1010105		European:100	European:40|African:20|East Asian:20|South Asian:20	https://ftp.ebi.ac.uk/pub/databases/spot/pgs/scores/PGS001719/ScoringFiles/PGS001719.txt.gz
PGS000777	PHS3_PDD	Parkinsons disease dementia	-0.00018111	0.00410457	0.964806	-0.00279629	0.00743107	0.706696	-0.00592253	0.0112257	0.597785	0.0191305	0.0326177	0.557535	cognitive decline measurement|Parkinson disease	EFO_0007710|MONDO_0005180	Variants associated with Parkinson's disease	Lead variant associated with Parkinsons disease dementia in each prognosis loci	3	PGP000181	33958783	10.1038/s41588-021-00847-6	Multi-ancestry (including European):100	Multi-ancestry (including European):100	Multi-ancestry (including European):100	https://ftp.ebi.ac.uk/pub/databases/spot/pgs/scores/PGS000777/ScoringFiles/PGS000777.txt.gz
PGS000106	neut_p	Neutrophil percentage of white cells	0.000170448	0.0041187	0.96699	-0.0119449	0.00745261	0.108983	0.0102069	0.0111683	0.360759	0.0146599	0.0324276	0.651211	neutrophil percentage of leukocytes	EFO_0007990	Regularized Regression (Elastic Net)	Bi-allelic variants (MAF > 0.01, INFO > 0.4, missingness rate < 0.1) with LD thinning (r2 threshold = 0.5)	22049	PGP000051	35072137	10.1016/j.xgen.2021.100086	European:100	European:100	European:100	https://ftp.ebi.ac.uk/pub/databases/spot/pgs/scores/PGS000106/ScoringFiles/PGS000106.txt.gz
PGS002562	blood_PLATELET_COUNT.P+T.1e-06	Platelet count	-0.000172119	0.00426445	0.967805	0.0088796	0.00752112	0.237753	-0.00738725	0.0112466	0.511282	-0.0285219	0.0319494	0.372007	platelet count	EFO_0004309	Pruning and Thresholding (P+T)	p < 1e-06	12742	PGP000332	35393596	10.1038/s41588-022-01036-9	European:100		African:25|East Asian:25|European:25|South Asian:25	https://ftp.ebi.ac.uk/pub/databases/spot/pgs/scores/PGS002562/ScoringFiles/PGS002562.txt.gz
PGS002214	portability-ldpred2_neutrophil_perc	Neutrophil percentage	0.000150229	0.00411713	0.970893	-0.0121372	0.00747281	0.104338	0.0105653	0.0112779	0.348855	0.0543255	0.0323859	0.0934557	neutrophil percentage of leukocytes	EFO_0007990	LDpred2 (bigsnpr)	LDpred2-auto using HapMap3 variants	769542	PGP000263	34995502	10.1016/j.ajhg.2021.11.008		European:100	European:37.5|African:25|East Asian:12.5|Greater Middle Eastern:12.5|South Asian:12.5	https://ftp.ebi.ac.uk/pub/databases/spot/pgs/scores/PGS002214/ScoringFiles/PGS002214.txt.gz
PGS001440	GBE_INI25068	Mean FA in superior cerebellar peduncle on FA skeleton (R)	-0.000144564	0.00411141	0.971951	-0.00457633	0.00742521	0.537681	0.00419245	0.0113674	0.712266	-0.0264363	0.032023	0.409064	brain volume measurement|neuroimaging measurement	EFO_0006930|EFO_0004346	snpnet		1860	PGP000244	35324888	10.1371/journal.pgen.1010105		European:100	European:40|African:20|East Asian:20|South Asian:20	https://ftp.ebi.ac.uk/pub/databases/spot/pgs/scores/PGS001440/ScoringFiles/PGS001440.txt.gz
PGS000043	PRS_VTE	Venous thromboembolism	0.000136058	0.00412117	0.973663	0.00753118	0.00746236	0.312868	-0.0124041	0.0116655	0.287637	-0.0421298	0.0324029	0.193538	venous thromboembolism	EFO_0004286	Pruning + Clumping	P < 1Ãƒâ€”10^Ã¢Ë†â€™5; R^2 > 0.2	297	PGP000030	31676865	10.1038/s41588-019-0519-3	European:88.7|African:7.9|Hispanic or Latin American:3.4		European:100	https://ftp.ebi.ac.uk/pub/databases/spot/pgs/scores/PGS000043/ScoringFiles/PGS000043.txt.gz
PGS000325	GRS-JIA-Oli-20	Oligoarthritis Juvenile Idiophatic Arthritis	-0.00013602	0.00412535	0.973697	-0.00318229	0.00740551	0.6674	-0.00380786	0.0112923	0.735959	0.000350695	0.0332357	0.991581	oligoarticular juvenile idiopathic arthritis	EFO_1002019	SparSNP	Lasso penalised linear regression (10-fold cross-validation) on genotypes . SNPs were initally selected by: significance p < 5e-5, and all SNPs within 1 Mb of the former.	21	PGP000052	32887683	10.1136/annrheumdis-2020-217421		European:100	European:100	https://ftp.ebi.ac.uk/pub/databases/spot/pgs/scores/PGS000325/ScoringFiles/PGS000325.txt.gz
PGS001664	GBE_INI25653	WA ICVF in tract anterior thalamic radiation (R)	-0.000134871	0.00411771	0.973871	-0.00387787	0.00747345	0.60384	0.0258083	0.0112471	0.021753	-0.036478	0.0322425	0.257902	brain volume measurement|neuroimaging measurement	EFO_0006930|EFO_0004346	snpnet		791	PGP000244	35324888	10.1371/journal.pgen.1010105		European:100	European:40|African:20|East Asian:20|South Asian:20	https://ftp.ebi.ac.uk/pub/databases/spot/pgs/scores/PGS001664/ScoringFiles/PGS001664.txt.gz
PGS001716	GBE_INI25599	WA L2 in tract anterior thalamic radiation (R)	-0.000134964	0.00412478	0.973898	-0.000625699	0.00747082	0.933253	-0.00542005	0.0113779	0.633814	0.00840971	0.0320113	0.792774	brain volume measurement|neuroimaging measurement	EFO_0006930|EFO_0004346	snpnet		290	PGP000244	35324888	10.1371/journal.pgen.1010105		European:100	European:40|African:20|East Asian:20|South Asian:20	https://ftp.ebi.ac.uk/pub/databases/spot/pgs/scores/PGS001716/ScoringFiles/PGS001716.txt.gz
PGS000127	GS-E-EUR	Hemoglobin A1c	0.000128893	0.00412916	0.975098	-0.00538041	0.00741093	0.467833	-0.00666265	0.0114165	0.55949	0.00853503	0.0324369	0.792452	HbA1c measurement	EFO_0004541	GWAS	Study-wide multi-ancestry GWAS significant SNPs	21	PGP000064	28898252	10.1371/journal.pmed.1002383	European:100		European:100	https://ftp.ebi.ac.uk/pub/databases/spot/pgs/scores/PGS000127/ScoringFiles/PGS000127.txt.gz
PGS002272	GRS6_COVID	COVID-19 infection	-0.00012574	0.00411691	0.975635	-0.00015265	0.0074787	0.983715	-0.0145356	0.0112976	0.19823	0.0403826	0.0330357	0.221559	COVID-19	MONDO_0100096	Genome-wide significant variants	p < 5E-08	6	PGP000302	35241825	10.1038/s41588-021-01006-7	European:82.3|Hispanic or Latin American:12.2|Multi-ancestry (excluding European):2.8|South Asian:1.1|African:0.9|East Asian:0.7		European:50|African:16.7|Hispanic or Latin American:16.7|South Asian:16.7	https://ftp.ebi.ac.uk/pub/databases/spot/pgs/scores/PGS002272/ScoringFiles/PGS002272.txt.gz
PGS000198	G-PROB_PsA	Psoriatic arthritis	0.000112584	0.00411134	0.978154	0.00613203	0.0074463	0.410223	-0.00373429	0.0112472	0.739875	0.0391168	0.0319536	0.220887	psoriatic arthritis	EFO_0003778	Pruning and Thresholding (P+T)	SNPs with genome-wide significance (p<5e-8) from Immunobase, and LD pruning (r^2>0.8), and HLA variants incorporated in a probabilistic model that take into account predefined (sex specific) disease prevalence, and assuming a patient has one of the 5 possible arthritic diseases. See papers for detailed calculation of Gprob, and OR/weight shrinkage.	250	PGP000081	32461333	10.1126/scitranslmed.aay1548	European:78.2|East Asian:21.8		European:66.7|Multi-ancestry (including European):33.3	https://ftp.ebi.ac.uk/pub/databases/spot/pgs/scores/PGS000198/ScoringFiles/PGS000198.txt.gz
PGS000590	PRSWEB_PHECODE185_UKBB-SAIGE-HRC-X185_PRS-CS_MGI_20200608	Cancer of prostate	-0.000108526	0.00410518	0.978909	0.00206464	0.00740786	0.780467	0.0130133	0.0112217	0.24619	-0.00660822	0.0321368	0.837081	prostate carcinoma	EFO_0001663	PRS-CS	Parameters = auto; LD reference (eur)	1119236	PGP000118	32991828	10.1016/j.ajhg.2020.08.025	European:100	European:100	European:100	https://ftp.ebi.ac.uk/pub/databases/spot/pgs/scores/PGS000590/ScoringFiles/PGS000590.txt.gz
PGS000629	PRSWEB_PHECODE193_C73_PT_MGI_20200608	Thyroid cancer	9.19e-05	0.00411783	0.982192	-0.00983227	0.00744166	0.186419	0.00659421	0.0113247	0.560375	-0.0209147	0.0324367	0.519066	thyroid carcinoma	EFO_0002892	Pruning and Thresholding (P+T)	LD Clumping (MAF >= 1%, r^2 <= 0.1) & P<=1.26e-06	8	PGP000118	32991828	10.1016/j.ajhg.2020.08.025	European:100	European:100	European:100	https://ftp.ebi.ac.uk/pub/databases/spot/pgs/scores/PGS000629/ScoringFiles/PGS000629.txt.gz
PGS002731	oA-PRS	AlzheimerÃ¢â‚¬â„¢s disease	-8.73e-05	0.00410465	0.983041	6.91e-05	0.0075367	0.99269	-0.0182975	0.0113643	0.107378	0.0334488	0.0324652	0.30287	Alzheimer disease	MONDO_0004975	Variants associated with AlzheimerÃ¢â‚¬â„¢s disease	MAF >1%	17	PGP000339	35606148	10.1212/wnl.0000000000200544	Not Reported:100	Not Reported:100	Not Reported:100	https://ftp.ebi.ac.uk/pub/databases/spot/pgs/scores/PGS002731/ScoringFiles/PGS002731.txt.gz
PGS000665	GRS_32	Ischemic stroke	-8.7e-05	0.00415336	0.983297	0.00330702	0.00740589	0.655208	-0.0159518	0.0113027	0.158148	-0.0322764	0.0327373	0.324172	Ischemic stroke|stroke	HP_0002140|EFO_0000712	Genome-wide significant variants		32	PGP000125	33185476	10.1161/circulationaha.120.051927	European:85.2|East Asian:8.7|African:3.9|South Asian:1.7|Hispanic or Latin American:0.3|Additional Asian Ancestries:0.1		European:100	https://ftp.ebi.ac.uk/pub/databases/spot/pgs/scores/PGS000665/ScoringFiles/PGS000665.txt.gz
PGS002590	bp_DIASTOLICadjMEDz.P+T.5e-08	Diastolic blood pressure	8.05e-05	0.00434742	0.985224	0.00332236	0.00750195	0.657862	0.00572056	0.0112596	0.61141	0.0305092	0.0319745	0.339996	diastolic blood pressure	EFO_0006336	Pruning and Thresholding (P+T)	p < 5e-08	2090	PGP000332	35393596	10.1038/s41588-022-01036-9	European:100		African:25|East Asian:25|European:25|South Asian:25	https://ftp.ebi.ac.uk/pub/databases/spot/pgs/scores/PGS002590/ScoringFiles/PGS002590.txt.gz
PGS002393	disease_DIABETES_ANY_DIAGNOSED.P+T.0.0001	Diabetes (any type)	7.08e-05	0.0042538	0.98672	-0.00997716	0.00778718	0.200113	0.01125	0.0154246	0.465783	-0.0150719	0.0319563	0.637184	diabetes mellitus	EFO_0000400	Pruning and Thresholding (P+T)	p < 0.0001	3813	PGP000332	35393596	10.1038/s41588-022-01036-9	European:100		African:25|East Asian:25|European:25|South Asian:25	https://ftp.ebi.ac.uk/pub/databases/spot/pgs/scores/PGS002393/ScoringFiles/PGS002393.txt.gz
PGS001279	GBE_BIN_FC8006152	previously: Blood clot in the lung	-6.27e-05	0.00412156	0.987866	0.00228622	0.00740817	0.75762	-0.0119061	0.0113155	0.292709	-0.0411019	0.0327504	0.209476	pulmonary embolism|deep vein thrombosis	EFO_0003827|EFO_0003907	snpnet		94	PGP000244	35324888	10.1371/journal.pgen.1010105		European:100	European:40|African:20|East Asian:20|South Asian:20	https://ftp.ebi.ac.uk/pub/databases/spot/pgs/scores/PGS001279/ScoringFiles/PGS001279.txt.gz
PGS001641	GBE_INI25007	Volume of white matter (normalised for head size)	-6.07e-05	0.00412267	0.988258	0.00923994	0.00742236	0.213176	-0.00304028	0.0112609	0.787171	0.0499217	0.0329685	0.129969	white matter volume measurement|neuroimaging measurement	EFO_0008320|EFO_0004346	snpnet		1005	PGP000244	35324888	10.1371/journal.pgen.1010105		European:100	European:40|African:20|East Asian:20|South Asian:20	https://ftp.ebi.ac.uk/pub/databases/spot/pgs/scores/PGS001641/ScoringFiles/PGS001641.txt.gz
PGS001739	GBE_INI25644	WA L3 in tract superior longitudinal fasciculus (L)	5.9e-05	0.00411181	0.988545	0.00416068	0.00745542	0.576793	-0.0138328	0.0112322	0.218124	0.0736682	0.0322788	0.0224749	brain volume measurement|neuroimaging measurement	EFO_0006930|EFO_0004346	snpnet		1884	PGP000244	35324888	10.1371/journal.pgen.1010105		European:100	European:40|African:20|East Asian:20|South Asian:20	https://ftp.ebi.ac.uk/pub/databases/spot/pgs/scores/PGS001739/ScoringFiles/PGS001739.txt.gz
PGS002631	body_BALDING1.PolyFun-pred	Balding Type 1	-5.84e-05	0.00410358	0.988639	0.0146516	0.00745109	0.0492568	-0.0028698	0.0120426	0.811645	0.000783054	0.0325906	0.980831	balding measurement	EFO_0007825	PolyFun-pred		877406	PGP000332	35393596	10.1038/s41588-022-01036-9	European:100		African:25|East Asian:25|European:25|South Asian:25	https://ftp.ebi.ac.uk/pub/databases/spot/pgs/scores/PGS002631/ScoringFiles/PGS002631.txt.gz
PGS000075	CC_Endo	Endometrial cancer	-5.39e-05	0.00412475	0.989568	0.0120855	0.00745739	0.1051	0.00758618	0.01142	0.506506	0.0205374	0.0325124	0.527598	endometrial carcinoma	EFO_1001512	Genome-wide significant variants	P < 5e-8, MAF > 1%, biallelic SNPs, LD-thin r2 > 0.3	9	PGP000050	33579919	10.1038/s41467-021-21288-z	European:66.4|Not Reported:33.6		European:100	https://ftp.ebi.ac.uk/pub/databases/spot/pgs/scores/PGS000075/ScoringFiles/PGS000075.txt.gz
PGS001735	GBE_INI25635	WA L3 in tract inferior fronto-occipital fasciculus (L)	-4.57e-05	0.00411215	0.99113	0.00145035	0.00745511	0.84575	-0.000395025	0.0113063	0.972129	0.0850783	0.0321511	0.00814003	brain volume measurement|neuroimaging measurement	EFO_0006930|EFO_0004346	snpnet		945	PGP000244	35324888	10.1371/journal.pgen.1010105		European:100	European:40|African:20|East Asian:20|South Asian:20	https://ftp.ebi.ac.uk/pub/databases/spot/pgs/scores/PGS001735/ScoringFiles/PGS001735.txt.gz
PGS001902	portability-PLR_ECG_P_duration	P duration	3.95e-05	0.00411027	0.992324	0.00773458	0.00743902	0.298465	-0.00108006	0.0113357	0.924093	0.0373006	0.0326314	0.253001	P wave duration	EFO_0005094	Penalized regression (bigstatsr)	HapMap3 variants	640	PGP000263	34995502	10.1016/j.ajhg.2021.11.008		European:100	European:37.5|African:25|East Asian:12.5|Greater Middle Eastern:12.5|South Asian:12.5	https://ftp.ebi.ac.uk/pub/databases/spot/pgs/scores/PGS001902/ScoringFiles/PGS001902.txt.gz
PGS000123	2017_PD16	Parkinson disease	-3.65e-05	0.00410921	0.992907	0.00523099	0.00763044	0.493002	0.00337842	0.0114606	0.768158	0.0282822	0.0325262	0.384563	Parkinson disease	MONDO_0005180	Genome-wide significant variants	The PRS was computed using the binary logarithm transformation of the reported ORs	16	PGP000059	29141588	10.1186/s12883-017-0978-z	European:100		European:100	https://ftp.ebi.ac.uk/pub/databases/spot/pgs/scores/PGS000123/ScoringFiles/PGS000123.txt.gz
PGS002426	disease_T2D.P+T.0.0001	Type 2 diabetes	-3.65e-05	0.00425429	0.993159	-0.00726977	0.00776254	0.349006	0.00104125	0.0151555	0.945225	-0.0267356	0.0317602	0.399902	type 2 diabetes mellitus	MONDO_0005148	Pruning and Thresholding (P+T)	p < 0.0001	3947	PGP000332	35393596	10.1038/s41588-022-01036-9	European:100		African:25|East Asian:25|European:25|South Asian:25	https://ftp.ebi.ac.uk/pub/databases/spot/pgs/scores/PGS002426/ScoringFiles/PGS002426.txt.gz
PGS001026	GBE_HC83	Forearm or wrist fracture	3.49e-05	0.0041099	0.99322	0.0113515	0.00780541	0.145861	-0.0105729	0.0112721	0.348261	0.0452355	0.0322054	0.160141	upper extremity fracture	EFO_0009514	snpnet		45	PGP000244	35324888	10.1371/journal.pgen.1010105		European:100	European:40|African:20|East Asian:20|South Asian:20	https://ftp.ebi.ac.uk/pub/databases/spot/pgs/scores/PGS001026/ScoringFiles/PGS001026.txt.gz
PGS000268	MMP-7	Matrix metalloproteinase-7 (MMP-7) serum levels	-3.3e-05	0.00414374	0.993647	0.00538738	0.00749851	0.472474	-0.000206744	0.011426	0.985564	-0.012911	0.0320859	0.687399	blood protein measurement	EFO_0007937	LDpred	HapMap3 SNPs with MAF >0.05, HWE P>1e-05, imputation quality>0.95, fraction of causal markers 0.03.	552052	PGP000089	33067605	10.1038/s42255-020-00287-2		European:100	European:100	https://ftp.ebi.ac.uk/pub/databases/spot/pgs/scores/PGS000268/ScoringFiles/PGS000268.txt.gz
PGS001727	GBE_INI25621	WA L2 in tract uncinate fasciculus (L)	-2.97e-05	0.00411237	0.994238	-0.00218363	0.00745265	0.769522	0.00392584	0.0111703	0.725249	0.00905015	0.0321333	0.778217	brain volume measurement|neuroimaging measurement	EFO_0006930|EFO_0004346	snpnet		709	PGP000244	35324888	10.1371/journal.pgen.1010105		European:100	European:40|African:20|East Asian:20|South Asian:20	https://ftp.ebi.ac.uk/pub/databases/spot/pgs/scores/PGS001727/ScoringFiles/PGS001727.txt.gz
PGS001032	GBE_HC31	Uterine fibroids	-2.7e-05	0.00411189	0.994768	0.00502514	0.00741345	0.497872	0.000270983	0.0113261	0.980912	0.0377771	0.0322554	0.241524	uterine fibroid	EFO_0000731	snpnet		161	PGP000244	35324888	10.1371/journal.pgen.1010105		European:100	European:40|African:20|East Asian:20|South Asian:20	https://ftp.ebi.ac.uk/pub/databases/spot/pgs/scores/PGS001032/ScoringFiles/PGS001032.txt.gz
PGS000309	GRS247_HDL	High-density lipoprotein	-2.31e-05	0.00410987	0.995519	0.00606995	0.00742836	0.413853	0.00100564	0.0111939	0.928416	-0.00878152	0.0339282	0.795769	high density lipoprotein cholesterol measurement	EFO_0004612	GWAS-significant (lead and secondary) variants	r2 threshold = 0.1	247	PGP000092	32527150	10.1161/circgen.119.002775	European:100		European:100	https://ftp.ebi.ac.uk/pub/databases/spot/pgs/scores/PGS000309/ScoringFiles/PGS000309.txt.gz
PGS001997	portability-PLR_neutrophil_perc	Neutrophil percentage	-1.08e-05	0.00411792	0.997906	-0.0191757	0.00744855	0.0100408	0.014548	0.011185	0.193371	0.0392153	0.0322845	0.224489	neutrophil percentage of leukocytes	EFO_0007990	Penalized regression (bigstatsr)	HapMap3 variants	65022	PGP000263	34995502	10.1016/j.ajhg.2021.11.008		European:100	European:37.5|African:25|East Asian:12.5|Greater Middle Eastern:12.5|South Asian:12.5	https://ftp.ebi.ac.uk/pub/databases/spot/pgs/scores/PGS001997/ScoringFiles/PGS001997.txt.gz
PGS001678	GBE_INI25656	WA ICVF in tract parahippocampal part of cingulum (L)	1.05e-05	0.00411375	0.997959	0.00231971	0.00748255	0.756548	0.00986116	0.0113967	0.386892	-0.059966	0.0321729	0.0623405	brain volume measurement|neuroimaging measurement	EFO_0006930|EFO_0004346	snpnet		449	PGP000244	35324888	10.1371/journal.pgen.1010105		European:100	European:40|African:20|East Asian:20|South Asian:20	https://ftp.ebi.ac.uk/pub/databases/spot/pgs/scores/PGS001678/ScoringFiles/PGS001678.txt.gz
PGS000176	mcv	Mean corpuscular volume	-9.5e-06	0.004105	0.998153	-0.000210814	0.00749659	0.977565	0.00855681	0.011406	0.453131	0.0187823	0.0329115	0.568208	mean corpuscular volume	EFO_0004526	Genome-wide significant variants	Conditionally independent GWAS associations	685	PGP000078	32888494	10.1016/j.cell.2020.08.008	European:100		European:66.7|Greater Middle Eastern:33.3	https://ftp.ebi.ac.uk/pub/databases/spot/pgs/scores/PGS000176/ScoringFiles/PGS000176.txt.gz
PGS001662	GBE_INI25651	WA ICVF in tract acoustic radiation (R)	4.38e-06	0.00411202	0.99915	0.00913344	0.00747224	0.221588	0.0176154	0.0112369	0.116963	-0.0485221	0.0326686	0.13747	brain volume measurement|neuroimaging measurement	EFO_0006930|EFO_0004346	snpnet		979	PGP000244	35324888	10.1371/journal.pgen.1010105		European:100	European:40|African:20|East Asian:20|South Asian:20	https://ftp.ebi.ac.uk/pub/databases/spot/pgs/scores/PGS001662/ScoringFiles/PGS001662.txt.gz
PGS001451	GBE_INI25366	Mean ICVF in anterior corona radiata on FA skeleton (R)	-2.92e-06	0.00411177	0.999434	0.000466991	0.00745783	0.950071	0.0207608	0.0112932	0.0660101	-0.0207941	0.0319964	0.515763	brain volume measurement|neuroimaging measurement	EFO_0006930|EFO_0004346	snpnet		2090	PGP000244	35324888	10.1371/journal.pgen.1010105		European:100	European:40|African:20|East Asian:20|South Asian:20	https://ftp.ebi.ac.uk/pub/databases/spot/pgs/scores/PGS001451/ScoringFiles/PGS001451.txt.gz
PGS000343	wGRS_PsA_HLA	Psoriatic arthritis	0.00457714	51171	1	-0.000145612	110932	1	0.00734817	283112	1	-0.0019733	741455	1	psoriatic arthritis	EFO_0003778	HLA-specific significant variants.	SNPs within candidate risk genes shown to be associated with Psoriasis only (PsO) or Psoriatic Arthritis (PsA) in large cohorts.	5	PGP000111	32462110	10.1177/2475530320910814	Not Reported:100		Not Reported:100	https://ftp.ebi.ac.uk/pub/databases/spot/pgs/scores/PGS000343/ScoringFiles/PGS000343.txt.gz
PGS000941	GBE_HC868	Iridocyclitis (time-to-event)	0.00457714	51171	1	-0.000145612	110932	1	0.00734817	283112	1	-0.0019733	741455	1	Iridocyclitis	HP_0001094	snpnet		1	PGP000244	35324888	10.1371/journal.pgen.1010105		European:100	European:40|African:20|East Asian:20|South Asian:20	https://ftp.ebi.ac.uk/pub/databases/spot/pgs/scores/PGS000941/ScoringFiles/PGS000941.txt.gz
PGS000966	GBE_HC26	Iritis	0.00457714	51171	1	-0.000145612	110932	1	0.00734817	283112	1	-0.0019733	741455	1	iritis	EFO_1000997	snpnet		1	PGP000244	35324888	10.1371/journal.pgen.1010105		European:100	European:50|African:25|South Asian:25	https://ftp.ebi.ac.uk/pub/databases/spot/pgs/scores/PGS000966/ScoringFiles/PGS000966.txt.gz

### Sheet: Table S5
Table S5. Genome wide association study (GWAS) inflation factors stratified by ancestry.
Analytic set	N Cases	N Controls	N Effective	Lambda	Lambda1000	N SNPs
EUR	87444	258228	130647	1.182	1.001	10533045
AFR	30734	58335	40258	1.029	1.001	19520662
AMR	12940	31864	18405.5	1.015	1.001	13008568
EAS	1519	3774	2166.1	1.002	1.001	9257332
Meta-analysis	132637	352201	191476	1.078	1	23992890
N: number; Lambda: genomic inflation factor estimated from the summary statistics; Lambda1000: genomic inflation factor scaled to a study of 1000 cases and 1000 controls; SNPs: single nucleotide polymorphisms; EUR: European ancestry; AFR: African ancestry; AMR: American (Hispanic/Latino) ancestry; EAS: East Asian ancestry.

### Sheet: Table S6
Table S6. Ancestry-stratified summary statistics for the genome-wide significant dry eye disease loci. NA indicates the locus was below the minor allele frequency (MAF > 0.5%) threshold within the ancestry and was thus excluded from the GWAS and subsequent multi-ancestry meta-analysis.
			EUR						AFR						AMR						EAS						Multi-Ancestry Meta-Analysis
SNP	Chr:Pos	EA/ NEA	N	N Cases	EAF	logOR	SE	P-value	N	N Cases	EAF	logOR	SE	P-value	N	N Cases	EAF	logOR	SE	P-value	N	N Cases	EAF	logOR	SE	P-value	N	N Cases	EAF	logOR	SE	P-value	I2	Het. P-Value
rs4682749	3:44697023	G:C	345672	87444	0.408336	-0.0320498	0.00577168	2.80905e-08	89069	30734	0.2317	-0.0276817	0.0123349	0.0248205	44804	12940	0.478196	-0.00788798	0.0162215	0.626778	5293	1519	0.760941	0.0525705	0.054963	0.338836	484838	132637	0.389213	-0.0284021	0.00495543	9.9536e-09	28.1005	0.243431
rs13107325	4:102267552	T:C	345672	87444	0.080727	0.0628799	0.0104737	1.93023e-09	89069	30734	0.0131231	0.0490553	0.0470503	0.297127	44804	12940	0.0508155	0.0758046	0.0357648	0.0340455	NA	NA	NA	NA	NA	NA	479545	131118	0.0755168	0.0632528	0.00982974	1.23603e-10	0	0.897856
rs2411044	5:107737792	A:G	345672	87444	0.193156	-0.0400284	0.0074228	6.94337e-08	89069	30734	0.0974578	-0.0315895	0.0180255	0.0796893	44804	12940	0.127196	-0.0112377	0.0240004	0.63962	5293	1519	0.097002	-0.00891197	0.0812631	0.912673	484838	132637	0.17483	-0.0365386	0.00657743	2.77383e-08	0	0.676902
rs7731539	5:153732101	G:C	345672	87444	0.434412	-0.0293344	0.00584967	5.31141e-07	89069	30734	0.629196	-0.026911	0.011082	0.0151681	44804	12940	0.472545	-0.00805287	0.0163083	0.621454	5293	1519	0.889868	-0.161989	0.0882569	0.0664431	484838	132637	0.47775	-0.0273293	0.00492337	2.84158e-08	21.9566	0.278808
rs34025038	5:153801313	T:C	345672	87444	0.127551	0.0457592	0.00866745	1.2959e-07	89069	30734	0.0282933	0.0594576	0.0325882	0.0680738	44804	12940	0.0745701	0.0365697	0.0305534	0.231342	5293	1519	0.0138981	0.237595	0.196602	0.226853	484838	132637	0.117573	0.0462815	0.00807136	9.80641e-09	0	0.749392
rs191549504	6:33443896	C:T	345672	87444	0.0139264	0.149176	0.0237433	3.32353e-10	NA	NA	NA	NA	NA	NA	NA	NA	NA	NA	NA	NA	5293	1519	0.00661251	-0.0327332	0.265788	0.901984	350965	88963	0.0138685	0.147736	0.0236491	4.18437e-10	0	0.495429
rs2618471	8:11501511	G:C	345672	87444	0.262423	0.0277814	0.00638796	1.36748e-05	89069	30734	0.506694	0.0272113	0.0104923	0.00950167	44804	12940	0.505887	0.0434794	0.0162584	0.00748911	5293	1519	0.741172	-0.0407504	0.0521867	0.434887	484838	132637	0.350279	0.028551	0.00514753	2.91373e-08	0	0.450978
rs12779865	10:21540233	C:T	345672	87444	0.343508	0.0450275	0.0060475	9.64717e-14	89069	30734	0.0770137	0.038694	0.0206092	0.0604477	44804	12940	0.241821	0.00418199	0.01871	0.823133	5293	1519	0.023811	-0.044815	0.15579	0.773606	484838	132637	0.314943	0.0408768	0.00553888	1.58307e-13	35.2235	0.200873
rs77465292	11:47586360	C:T	345672	87444	0.127476	-0.0449785	0.00869064	2.27279e-07	89069	30734	0.0285328	-0.115414	0.0330526	0.000479744	44804	12940	0.199624	-0.029978	0.0201072	0.135987	5293	1519	0.218029	0.066938	0.0583301	0.251145	484838	132637	0.134242	-0.0446522	0.00768709	6.29521e-09	65.8208	0.0324034
rs2872878	19:19369712	C:G	345672	87444	0.646568	-0.0324226	0.00594486	4.92822e-08	89069	30734	0.381554	-0.0255242	0.0108776	0.0189513	44804	12940	0.569285	-0.0124816	0.0160805	0.437636	5293	1519	0.684185	-0.0108958	0.0495482	0.825947	484838	132637	0.585056	-0.0289077	0.00493735	4.77309e-09	0	0.654428
EUR: European ancestry; AFR: African ancestry; AMR: American (Hispanic/Latino) ancestry; EAS: East Asian ancestry; Chr: chromosome; Pos: position; EA: effect allele; NEA: non-effect allele; N: number; EAF: effect allele frequency; OR: odds ratio; SE: standard error; NA: did not meet minimum allele frequency threshold.
I2: percentage of variation due to heterogeneity; Het. P-value: p-value of the Cochran’s Q heterogeneity test.

### Sheet: Table S7
Table S7. Pleiotropic associations with dry eye disease risk alleles. LDtrait was used to scan for reported GWAS associations at, or in linkage disequilibrium (LD) with, DED risk loci. The 1000 Genomes high-coverage EUR reference panel was used for calculation of R2 and D' values.
Query SNP	Nearest Gene	GWAS Trait	PMID	RS Number	Position (GRCh38)	Alleles	R2	D'	P-value
rs4682749	ZNF502	Depressive symptoms	29292387	rs62244186	chr3:44698291	A=0.445, G=0.555	0.992	1	1E-8
rs4682749	ZNF502	Major depressive disorder (broad)	38177345	rs142345690	chr3:44829273	C=0.484, T=0.516	0.62	0.904	2E-9
rs4682749	ZNF502	Depression	37464041	rs13058913	chr3:44690521	A=0.693, T=0.307	0.359	1	2E-15
rs4682749	ZNF502	Depression	30718901	rs4346585	chr3:44695001	C=0.307, T=0.693	0.359	1	5E-12
rs4682749	ZNF502	Depression	34924174	rs13058822	chr3:44690238	A=0.307, G=0.693	0.359	1	8E-10
rs4682749	ZNF502	Major depressive disorder (MTAG)	33479212	rs4346585	chr3:44695001	C=0.307, T=0.693	0.359	1	4E-8
rs4682749	ZNF502	Body mass index	36581621	rs56084453	chr3:44721338	A=0.776, G=0.224	0.306	0.928	3E-13
rs4682749	ZNF502	Metabolic syndrome	39349817	rs10514710	chr3:44842479	A=0.217, G=0.783	0.282	0.909	6E-12
rs4682749	ZNF502	Body mass index (MTAG)	36376304	rs10514710	chr3:44842479	A=0.217, G=0.783	0.282	0.909	1E-8
rs4682749	ZNF502	Anorexia nervosa, attention-deficit/hyperactivity disorder, autism spectrum disorder, bipolar disorder, major depression, obsessive-compulsive disorder, schizophrenia, or Tourette syndrome (pleiotropy)	31835028	rs4682973	chr3:44383347	C=0.341, G=0.659	0.229	0.739	4E-8
rs4682749	ZNF502	Body mass index	37280435	rs7615418	chr3:44669697	C=0.14, G=0.86	0.201	1	9E-9
rs4682749	ZNF502	Serum levels of protein CLEC3B	35078996	rs10865936	chr3:44995308	A=0.246, G=0.754	0.165	0.641	1E-29
rs4682749	ZNF502	Blood protein levels	30072576	rs10865936	chr3:44995308	A=0.246, G=0.754	0.165	0.641	3E-18
rs4682749	ZNF502	Tetranectin levels	34648354	rs10514712	chr3:45042436	C=0.249, T=0.751	0.145	0.595	5E-66
rs4682749	ZNF502	Height	36224396	rs11710965	chr3:44448388	C=0.171, T=0.829	0.123	0.857	3E-25
rs13107325	SLC39A8	sMRI-derived phenotypes (MOSTest) (pleiotropy)	38531894	rs13107325	chr4:102267552	C=0.92, T=0.08	1	1	5E-324
rs13107325	SLC39A8	high density lipoprotein cholesterol (HDLC, mean, inv-norm transformed)	39024449	rs13107325	chr4:102267552	C=0.92, T=0.08	1	1	1E-193
rs13107325	SLC39A8	High density lipoprotein cholesterol levels	34887591	rs13107325	chr4:102267552	C=0.92, T=0.08	1	1	1E-185
rs13107325	SLC39A8	Vertex-wise cortical thickness	34910505	rs13107325	chr4:102267552	C=0.92, T=0.08	1	1	6E-175
rs13107325	SLC39A8	high density lipoprotein cholesterol (HDLC, minimm, inv-norm transformed)	39024449	rs13107325	chr4:102267552	C=0.92, T=0.08	1	1	8E-174
rs13107325	SLC39A8	high density lipoprotein cholesterol (HDLC, maximum, inv-norm transformed)	39024449	rs13107325	chr4:102267552	C=0.92, T=0.08	1	1	3E-171
rs13107325	SLC39A8	Brain morphology (MOSTest)	35164939	rs13107325	chr4:102267552	C=0.92, T=0.08	1	1	6E-169
rs13107325	SLC39A8	Liver fibrosis and steatohepatitis severity (MRI cT1 measure)	32247823	rs13107325	chr4:102267552	C=0.92, T=0.08	1	1	1E-133
rs13107325	SLC39A8	Whole brain restricted isotropic diffusion (multivariate analysis)	35505052	rs13107325	chr4:102267552	C=0.92, T=0.08	1	1	6E-125
rs13107325	SLC39A8	Brain morphology (MOSTest)	32665545	rs13107325	chr4:102267552	C=0.92, T=0.08	1	1	3E-124
rs13107325	SLC39A8	IDP T1 FAST ROIs L ventral striatum	33875891	rs13107325	chr4:102267552	C=0.92, T=0.08	1	1	1E-119
rs13107325	SLC39A8	High density lipoprotein cholesterol levels	33980691	rs13107325	chr4:102267552	C=0.92, T=0.08	1	1	5E-118
rs13107325	SLC39A8	Body mass index (BMI, maximum, inv-normal transformed)	39024449	rs13107325	chr4:102267552	C=0.92, T=0.08	1	1	6E-117
rs13107325	SLC39A8	IDP T1 FAST ROIs R ventral striatum	33875891	rs13107325	chr4:102267552	C=0.92, T=0.08	1	1	2E-115
rs13107325	SLC39A8	High density lipoprotein cholesterol levels	34887591	rs13107325	chr4:102267552	C=0.92, T=0.08	1	1	3E-115
rs13107325	SLC39A8	HDL cholesterol levels	32203549	rs13107325	chr4:102267552	C=0.92, T=0.08	1	1	2E-108
rs13107325	SLC39A8	Body mass index (BMI, mean, inv-normal transformed)	39024449	rs13107325	chr4:102267552	C=0.92, T=0.08	1	1	5E-108
rs13107325	SLC39A8	IDP T1 FAST ROIs R putamen	33875891	rs13107325	chr4:102267552	C=0.92, T=0.08	1	1	3E-104
rs13107325	SLC39A8	IDP T1 FAST ROIs L putamen	33875891	rs13107325	chr4:102267552	C=0.92, T=0.08	1	1	2E-103
rs13107325	SLC39A8	Diastolic blood pressure	38689001	rs13107325	chr4:102267552	C=0.92, T=0.08	1	1	5E-100
rs13107325	SLC39A8	Central nucleus volume	37391117	rs13107325	chr4:102267552	C=0.92, T=0.08	1	1	7E-99
rs13107325	SLC39A8	diastolic blood pressure (DBP, mean, inv-normal transformed)	39024449	rs13107325	chr4:102267552	C=0.92, T=0.08	1	1	6E-98
rs13107325	SLC39A8	aseg rh intensity Accumbens-area	33875891	rs13107325	chr4:102267552	C=0.92, T=0.08	1	1	5E-97
rs13107325	SLC39A8	Body mass index	36581621	rs13107325	chr4:102267552	C=0.92, T=0.08	1	1	2E-94
rs13107325	SLC39A8	IDP T1 FAST ROIs V cerebellum IX	33875891	rs13107325	chr4:102267552	C=0.92, T=0.08	1	1	1E-93
rs13107325	SLC39A8	high density lipoprotein cholesterol (HDLC, mean, inv-norm transformed)	39024449	rs13107325	chr4:102267552	C=0.92, T=0.08	1	1	2E-86
rs13107325	SLC39A8	Central nucleus volume	37391117	rs13107325	chr4:102267552	C=0.92, T=0.08	1	1	1E-84
rs13107325	SLC39A8	high density lipoprotein cholesterol (HDLC, maximum, inv-norm transformed)	39024449	rs13107325	chr4:102267552	C=0.92, T=0.08	1	1	1E-82
rs13107325	SLC39A8	Apolipoprotein A1 levels	32203549	rs13107325	chr4:102267552	C=0.92, T=0.08	1	1	5E-82
rs13107325	SLC39A8	Diastolic blood pressure (MTAG)	39537608	rs13107325	chr4:102267552	C=0.92, T=0.08	1	1	3E-81
rs13107325	SLC39A8	aseg lh intensity Accumbens-area	33875891	rs13107325	chr4:102267552	C=0.92, T=0.08	1	1	1E-80
rs13107325	SLC39A8	high density lipoprotein cholesterol (HDLC, minimm, inv-norm transformed)	39024449	rs13107325	chr4:102267552	C=0.92, T=0.08	1	1	4E-80
rs13107325	SLC39A8	HDL cholesterol	34594039	rs13107325	chr4:102267552	C=0.92, T=0.08	1	1	6E-80
rs13107325	SLC39A8	aseg rh intensity Putamen	33875891	rs13107325	chr4:102267552	C=0.92, T=0.08	1	1	1E-77
rs13107325	SLC39A8	aseg lh intensity Putamen	33875891	rs13107325	chr4:102267552	C=0.92, T=0.08	1	1	7E-77
rs13107325	SLC39A8	Whole brain restricted directional diffusion (multivariate analysis)	35505052	rs13107325	chr4:102267552	C=0.92, T=0.08	1	1	7E-74
rs13107325	SLC39A8	Subcortical volume (MOSTest)	32665545	rs13107325	chr4:102267552	C=0.92, T=0.08	1	1	5E-73
rs13107325	SLC39A8	Body mass index (BMI, minimum, inv-normal transformed)	39024449	rs13107325	chr4:102267552	C=0.92, T=0.08	1	1	2E-71
rs13107325	SLC39A8	Weight (maximum, inv-normal transformed)	39024449	rs13107325	chr4:102267552	C=0.92, T=0.08	1	1	2E-67
rs13107325	SLC39A8	IDP SWI T2star right pallidum	33875891	rs13107325	chr4:102267552	C=0.92, T=0.08	1	1	5E-67
rs13107325	SLC39A8	Metabolic syndrome	39349817	rs13107325	chr4:102267552	C=0.92, T=0.08	1	1	7E-65
rs13107325	SLC39A8	Weight (mean, inv-normal transformed)	39024449	rs13107325	chr4:102267552	C=0.92, T=0.08	1	1	4E-62
rs13107325	SLC39A8	Drinks per week	36477530	rs13107325	chr4:102267552	C=0.92, T=0.08	1	1	3E-59
rs13107325	SLC39A8	Systolic blood pressure	38689001	rs13107325	chr4:102267552	C=0.92, T=0.08	1	1	6E-59
rs13107325	SLC39A8	AmygNuclei rh volume Medial-nucleus	33875891	rs13107325	chr4:102267552	C=0.92, T=0.08	1	1	1E-57
rs13107325	SLC39A8	High-density lipoprotein levels (MTAG)	36376304	rs13107325	chr4:102267552	C=0.92, T=0.08	1	1	2E-57
rs13107325	SLC39A8	diastolic blood pressure (DBP, mean, inv-normal transformed)	39024449	rs13107325	chr4:102267552	C=0.92, T=0.08	1	1	6E-57
rs13107325	SLC39A8	Drinks per week	36477530	rs13107325	chr4:102267552	C=0.92, T=0.08	1	1	2E-56
rs13107325	SLC39A8	Vertex-wise sulcal depth	34910505	rs13107325	chr4:102267552	C=0.92, T=0.08	1	1	2E-54
rs13107325	SLC39A8	Aspartate aminotransferase levels	33980691	rs13107325	chr4:102267552	C=0.92, T=0.08	1	1	3E-54
rs13107325	SLC39A8	Diastolic blood pressure	35762941	rs13107325	chr4:102267552	C=0.92, T=0.08	1	1	6E-54
rs13107325	SLC39A8	AmygNuclei rh volume Central-nucleus	33875891	rs13107325	chr4:102267552	C=0.92, T=0.08	1	1	2E-53
rs13107325	SLC39A8	IDP SWI T2star left pallidum	33875891	rs13107325	chr4:102267552	C=0.92, T=0.08	1	1	6E-53
rs13107325	SLC39A8	Systolic blood pressure (MTAG)	39537608	rs13107325	chr4:102267552	C=0.92, T=0.08	1	1	7E-53
rs13107325	SLC39A8	Body mass index or hip osteoarthritis (pleiotropy)	36889626	rs13107325	chr4:102267552	C=0.92, T=0.08	1	1	2E-52
rs13107325	SLC39A8	aseg rh intensity Pallidum	33875891	rs13107325	chr4:102267552	C=0.92, T=0.08	1	1	9E-52
rs13107325	SLC39A8	Body mass index or osteoarthritis (pleiotropy)	36889626	rs13107325	chr4:102267552	C=0.92, T=0.08	1	1	2E-51
rs13107325	SLC39A8	Obesity (PheCode 278.1)	39024449	rs13107325	chr4:102267552	C=0.92, T=0.08	1	1	6E-51
rs13107325	SLC39A8	HDL cholesterol	30275531	rs13107325	chr4:102267552	C=0.92, T=0.08	1	1	2E-50
rs13107325	SLC39A8	IDP T1 FAST ROIs R cerebellum IX	33875891	rs13107325	chr4:102267552	C=0.92, T=0.08	1	1	1E-49
rs13107325	SLC39A8	Overweight, obesity and other hyperalimentation (PheCode 278)	39024449	rs13107325	chr4:102267552	C=0.92, T=0.08	1	1	3E-49
rs13107325	SLC39A8	IDP T1 FAST ROIs L cerebellum IX	33875891	rs13107325	chr4:102267552	C=0.92, T=0.08	1	1	4E-49
rs13107325	SLC39A8	Body mass index or knee osteoarthritis (pleiotropy)	36889626	rs13107325	chr4:102267552	C=0.92, T=0.08	1	1	2E-48
rs13107325	SLC39A8	Calcium levels	33887147	rs13107325	chr4:102267552	C=0.92, T=0.08	1	1	3E-48
rs13107325	SLC39A8	Body mass index	30239722	rs13107325	chr4:102267552	C=0.92, T=0.08	1	1	4E-47
rs13107325	SLC39A8	Body mass index	30239722	rs13107325	chr4:102267552	C=0.92, T=0.08	1	1	4E-47
rs13107325	SLC39A8	Body mass index	30239722	rs13107325	chr4:102267552	C=0.92, T=0.08	1	1	4E-47
rs13107325	SLC39A8	Body mass index (BMI, maximum, inv-normal transformed)	39024449	rs13107325	chr4:102267552	C=0.92, T=0.08	1	1	2E-46
rs13107325	SLC39A8	Body mass index (MTAG)	36376304	rs13107325	chr4:102267552	C=0.92, T=0.08	1	1	4E-46
rs13107325	SLC39A8	Body mass index (BMI, mean, inv-normal transformed)	39024449	rs13107325	chr4:102267552	C=0.92, T=0.08	1	1	3E-45
rs13107325	SLC39A8	Whole brain free water diffusion (multivariate analysis)	35505052	rs13107325	chr4:102267552	C=0.92, T=0.08	1	1	4E-45
rs13107325	SLC39A8	Total cholesterol levels	34887591	rs13107325	chr4:102267552	C=0.92, T=0.08	1	1	6E-45
rs13107325	SLC39A8	Anterior amygdaloid area volume	37391117	rs13107325	chr4:102267552	C=0.92, T=0.08	1	1	8E-44
rs13107325	SLC39A8	IDP T1 FAST ROIs V cerebellum X	33875891	rs13107325	chr4:102267552	C=0.92, T=0.08	1	1	1E-43
rs13107325	SLC39A8	Diastolic blood pressure	38459180	rs13107325	chr4:102267552	C=0.92, T=0.08	1	1	2E-43
rs13107325	SLC39A8	Femur length to body height ratio	37471560	rs13107325	chr4:102267552	C=0.92, T=0.08	1	1	3E-43
rs13107325	SLC39A8	Brain imaging measurements	30305740	rs13107325	chr4:102267552	C=0.92, T=0.08	1	1	1E-42
rs13107325	SLC39A8	Aspartate aminotransferase levels	34594039	rs13107325	chr4:102267552	C=0.92, T=0.08	1	1	3E-42
rs13107325	SLC39A8	Calcium levels	34594039	rs13107325	chr4:102267552	C=0.92, T=0.08	1	1	5E-42
rs13107325	SLC39A8	Brain imaging measurements	30305740	rs13107325	chr4:102267552	C=0.92, T=0.08	1	1	2E-41
rs13107325	SLC39A8	diastolic blood pressure (DBP, maximum, inv-normal transformed)	39024449	rs13107325	chr4:102267552	C=0.92, T=0.08	1	1	4E-41
rs13107325	SLC39A8	Anterior amygdaloid area volume	37391117	rs13107325	chr4:102267552	C=0.92, T=0.08	1	1	5E-41
rs13107325	SLC39A8	Hematocrit	32888493	rs13107325	chr4:102267552	C=0.92, T=0.08	1	1	2E-40
rs13107325	SLC39A8	Body mass index	29273807	rs13107325	chr4:102267552	C=0.92, T=0.08	1	1	5E-40
rs13107325	SLC39A8	Problematic alcohol use (MTAG)	36301540	rs13107325	chr4:102267552	C=0.92, T=0.08	1	1	6E-40
rs13107325	SLC39A8	AmygNuclei rh volume Cortical-nucleus	33875891	rs13107325	chr4:102267552	C=0.92, T=0.08	1	1	2E-39
rs13107325	SLC39A8	Brain imaging measurements	30305740	rs13107325	chr4:102267552	C=0.92, T=0.08	1	1	2E-39
rs13107325	SLC39A8	Weight (minimum, inv-normal transformed)	39024449	rs13107325	chr4:102267552	C=0.92, T=0.08	1	1	2E-39
rs13107325	SLC39A8	Brain imaging measurements	30305740	rs13107325	chr4:102267552	C=0.92, T=0.08	1	1	7E-39
rs13107325	SLC39A8	Body mass index	31669095	rs13107325	chr4:102267552	C=0.92, T=0.08	1	1	8E-39
rs13107325	SLC39A8	Hemoglobin concentration	32888493	rs13107325	chr4:102267552	C=0.92, T=0.08	1	1	1E-38
rs13107325	SLC39A8	Alcohol-related disorders (PheCode 317)	39024449	rs13107325	chr4:102267552	C=0.92, T=0.08	1	1	2E-38
rs13107325	SLC39A8	Hematocrit	32888493	rs13107325	chr4:102267552	C=0.92, T=0.08	1	1	3E-38
rs13107325	SLC39A8	Body mass index	37280435	rs13107325	chr4:102267552	C=0.92, T=0.08	1	1	4E-38
rs13107325	SLC39A8	Cortical thickness (MOSTest)	32665545	rs13107325	chr4:102267552	C=0.92, T=0.08	1	1	8E-38
rs13107325	SLC39A8	Hemoglobin concentration	32888493	rs13107325	chr4:102267552	C=0.92, T=0.08	1	1	1E-37
rs13107325	SLC39A8	aseg lh intensity Pallidum	33875891	rs13107325	chr4:102267552	C=0.92, T=0.08	1	1	1E-37
rs13107325	SLC39A8	Triglyceride levels	34887591	rs13107325	chr4:102267552	C=0.92, T=0.08	1	1	2E-37
rs13107325	SLC39A8	X-12681 levels	36357675	rs13107325	chr4:102267552	C=0.92, T=0.08	1	1	3E-37
rs13107325	SLC39A8	IDP dMRI TBSS ICVF Cerebral peduncle L	33875891	rs13107325	chr4:102267552	C=0.92, T=0.08	1	1	4E-37
rs13107325	SLC39A8	Body mass index	30595370	rs13107325	chr4:102267552	C=0.92, T=0.08	1	1	1E-36
rs13107325	SLC39A8	Systolic blood pressure	30595370	rs13107325	chr4:102267552	C=0.92, T=0.08	1	1	1E-36
rs13107325	SLC39A8	IDP dMRI TBSS ICVF Cerebral peduncle R	33875891	rs13107325	chr4:102267552	C=0.92, T=0.08	1	1	2E-36
rs13107325	SLC39A8	AmygNuclei lh volume Medial-nucleus	33875891	rs13107325	chr4:102267552	C=0.92, T=0.08	1	1	2E-36
rs13107325	SLC39A8	Systolic blood pressure	35762941	rs13107325	chr4:102267552	C=0.92, T=0.08	1	1	5E-36
rs13107325	SLC39A8	Maximum habitual alcohol consumption (MTAG)	36301540	rs13107325	chr4:102267552	C=0.92, T=0.08	1	1	6E-36
rs13107325	SLC39A8	diastolic blood pressure (DBP, minimum, inv-normal transformed)	39024449	rs13107325	chr4:102267552	C=0.92, T=0.08	1	1	1E-35
rs13107325	SLC39A8	systolic blood pressure (SBP, mean, inv-normal transformed)	39024449	rs13107325	chr4:102267552	C=0.92, T=0.08	1	1	1E-35
rs13107325	SLC39A8	Right-hemisphere limbic network to hippocampus white-matter structural connectivity	38438384	rs13107325	chr4:102267552	C=0.92, T=0.08	1	1	3E-35
rs13107325	SLC39A8	Total cholesterol levels	34887591	rs13107325	chr4:102267552	C=0.92, T=0.08	1	1	1E-34
rs13107325	SLC39A8	IDP T1 FAST ROIs L cerebellum VIIIb	33875891	rs13107325	chr4:102267552	C=0.92, T=0.08	1	1	5E-34
rs13107325	SLC39A8	Body mass index (BMI, minimum, inv-normal transformed)	39024449	rs13107325	chr4:102267552	C=0.92, T=0.08	1	1	7E-34
rs13107325	SLC39A8	Sleep apnea	39024449	rs13107325	chr4:102267552	C=0.92, T=0.08	1	1	3E-33
rs13107325	SLC39A8	Diastolic blood pressure	27841878	rs13107325	chr4:102267552	C=0.92, T=0.08	1	1	5E-33
rs13107325	SLC39A8	Serum albumin levels	34594039	rs13107325	chr4:102267552	C=0.92, T=0.08	1	1	8E-33
rs13107325	SLC39A8	Diastolic blood pressure	39134668	rs13107325	chr4:102267552	C=0.92, T=0.08	1	1	9E-33
rs13107325	SLC39A8	Body mass index	39134668	rs13107325	chr4:102267552	C=0.92, T=0.08	1	1	2E-32
rs13107325	SLC39A8	Triglyceride to HDL cholesterol ratio	38200128	rs13107325	chr4:102267552	C=0.92, T=0.08	1	1	5E-32
rs13107325	SLC39A8	Metabolic biomarkers (multivariate analysis)	33980691	rs13107325	chr4:102267552	C=0.92, T=0.08	1	1	5E-32
rs13107325	SLC39A8	Hemoglobin	32888494	rs13107325	chr4:102267552	C=0.92, T=0.08	1	1	7E-32
rs13107325	SLC39A8	Triglyceride to HDL cholesterol ratio	39277575	rs13107325	chr4:102267552	C=0.92, T=0.08	1	1	1E-31
rs13107325	SLC39A8	Hematocrit	32888494	rs13107325	chr4:102267552	C=0.92, T=0.08	1	1	2E-31
rs13107325	SLC39A8	Body mass index or osteoarthritis (pleiotropy)	36889626	rs13107325	chr4:102267552	C=0.92, T=0.08	1	1	2E-31
rs13107325	SLC39A8	IDP dMRI TBSS OD Cerebral peduncle L	33875891	rs13107325	chr4:102267552	C=0.92, T=0.08	1	1	3E-31
rs13107325	SLC39A8	triglyceride (mean, inv-norm transformed)	39024449	rs13107325	chr4:102267552	C=0.92, T=0.08	1	1	4E-31
rs13107325	SLC39A8	IDP T1 FAST ROIs R cerebellum VIIIb	33875891	rs13107325	chr4:102267552	C=0.92, T=0.08	1	1	7E-31
rs13107325	SLC39A8	IDP SWI T2star right caudate	33875891	rs13107325	chr4:102267552	C=0.92, T=0.08	1	1	1E-30
rs13107325	SLC39A8	IDP dMRI TBSS OD Cerebral peduncle R	33875891	rs13107325	chr4:102267552	C=0.92, T=0.08	1	1	1E-30
rs13107325	SLC39A8	Alcohol use disorder (consumption score)	30940813	rs13107325	chr4:102267552	C=0.92, T=0.08	1	1	2E-30
rs13107325	SLC39A8	AmygNuclei lh volume Central-nucleus	33875891	rs13107325	chr4:102267552	C=0.92, T=0.08	1	1	2E-30
rs13107325	SLC39A8	IDP T1 FAST ROIs V cerebellum VIIIb	33875891	rs13107325	chr4:102267552	C=0.92, T=0.08	1	1	3E-30
rs13107325	SLC39A8	hematocrit (maximum, inv-norm transformed)	39024449	rs13107325	chr4:102267552	C=0.92, T=0.08	1	1	4E-30
rs13107325	SLC39A8	Medial nucleus volume	37391117	rs13107325	chr4:102267552	C=0.92, T=0.08	1	1	1E-29
rs13107325	SLC39A8	Platelet distribution width	32888494	rs13107325	chr4:102267552	C=0.92, T=0.08	1	1	1E-29
rs13107325	SLC39A8	Accessory basal nucleus volume	37391117	rs13107325	chr4:102267552	C=0.92, T=0.08	1	1	4E-29
rs13107325	SLC39A8	Low-density lipoprotein levels (MTAG)	36376304	rs13107325	chr4:102267552	C=0.92, T=0.08	1	1	9E-29
rs13107325	SLC39A8	Body mass index	34594039	rs13107325	chr4:102267552	C=0.92, T=0.08	1	1	1E-28
rs13107325	SLC39A8	Regional cortical thickness (lateraloccipital)	38890310	rs13107325	chr4:102267552	C=0.92, T=0.08	1	1	1E-28
rs13107325	SLC39A8	diastolic blood pressure (DBP, maximum, inv-normal transformed)	39024449	rs13107325	chr4:102267552	C=0.92, T=0.08	1	1	1E-28
rs13107325	SLC39A8	IDP SWI T2star left caudate	33875891	rs13107325	chr4:102267552	C=0.92, T=0.08	1	1	2E-28
rs13107325	SLC39A8	Regional cortical thickness (cuneus)	38890310	rs13107325	chr4:102267552	C=0.92, T=0.08	1	1	2E-28
rs13107325	SLC39A8	Body fat percentage	33980691	rs13107325	chr4:102267552	C=0.92, T=0.08	1	1	3E-28
rs13107325	SLC39A8	aseg lh intensity Cerebellum-Cortex	33875891	rs13107325	chr4:102267552	C=0.92, T=0.08	1	1	3E-28
rs13107325	SLC39A8	Adult body size	32376654	rs13107325	chr4:102267552	C=0.92, T=0.08	1	1	3E-28
rs13107325	SLC39A8	IDP T1 FAST ROIs L cerebellum I-IV	33875891	rs13107325	chr4:102267552	C=0.92, T=0.08	1	1	3E-28
rs13107325	SLC39A8	Overweight, obesity and other hyperalimentation (PheCode 278)	39024449	rs13107325	chr4:102267552	C=0.92, T=0.08	1	1	4E-28
rs13107325	SLC39A8	hemoglobin (maximum, inv-norm transformed)	39024449	rs13107325	chr4:102267552	C=0.92, T=0.08	1	1	6E-28
rs13107325	SLC39A8	Calcium (mean, inv-norm transformed)	39024449	rs13107325	chr4:102267552	C=0.92, T=0.08	1	1	1E-27
rs13107325	SLC39A8	Obstructive sleep apnea (PheCode 327.32)	39024449	rs13107325	chr4:102267552	C=0.92, T=0.08	1	1	1E-27
rs13107325	SLC39A8	Triglyceride levels	34887591	rs13107325	chr4:102267552	C=0.92, T=0.08	1	1	2E-27
rs13107325	SLC39A8	Basal ganglia structure	39353893	rs13107325	chr4:102267552	C=0.92, T=0.08	1	1	3E-27
rs13107325	SLC39A8	IDP T1 FAST ROIs V cerebellum VIIIa	33875891	rs13107325	chr4:102267552	C=0.92, T=0.08	1	1	6E-27
rs13107325	SLC39A8	triglyceride (maximum, inv-norm transformed)	39024449	rs13107325	chr4:102267552	C=0.92, T=0.08	1	1	7E-27
rs13107325	SLC39A8	Alcohol-related disorders (PheCode 317)	39024449	rs13107325	chr4:102267552	C=0.92, T=0.08	1	1	2E-26
rs13107325	SLC39A8	Obesity (PheCode 278.1)	39024449	rs13107325	chr4:102267552	C=0.92, T=0.08	1	1	2E-26
rs13107325	SLC39A8	HDL cholesterol levels	35213538	rs13107325	chr4:102267552	C=0.92, T=0.08	1	1	3E-26
rs13107325	SLC39A8	Cholesteryl ester levels in HDL	35213538	rs13107325	chr4:102267552	C=0.92, T=0.08	1	1	4E-26
rs13107325	SLC39A8	Ventromedial occipital thickness (unadjusted for global measures)	36893272	rs13107325	chr4:102267552	C=0.92, T=0.08	1	1	4E-26
rs13107325	SLC39A8	Accessory basal nucleus volume	37391117	rs13107325	chr4:102267552	C=0.92, T=0.08	1	1	8E-26
rs13107325	SLC39A8	Alcohol use disorder (consumption score)	30940813	rs13107325	chr4:102267552	C=0.92, T=0.08	1	1	1E-25
rs13107325	SLC39A8	Personality traits or cognitive traits (multivariate analysis)	37365406	rs13107325	chr4:102267552	C=0.92, T=0.08	1	1	1E-25
rs13107325	SLC39A8	Body mass index or osteoarthritis (pleiotropy)	36889626	rs13107325	chr4:102267552	C=0.92, T=0.08	1	1	1E-25
rs13107325	SLC39A8	Weight (maximum, inv-normal transformed)	39024449	rs13107325	chr4:102267552	C=0.92, T=0.08	1	1	1E-25
rs13107325	SLC39A8	IDP T1 FAST ROIs brain stem	33875891	rs13107325	chr4:102267552	C=0.92, T=0.08	1	1	2E-25
rs13107325	SLC39A8	Myelin protein P0 levels	34648354	rs13107325	chr4:102267552	C=0.92, T=0.08	1	1	3E-25
rs13107325	SLC39A8	red blood cell count (RBC, maximum, inv-norm transformed)	39024449	rs13107325	chr4:102267552	C=0.92, T=0.08	1	1	3E-25
rs13107325	SLC39A8	Hemoglobin	34594039	rs13107325	chr4:102267552	C=0.92, T=0.08	1	1	4E-25
rs13107325	SLC39A8	Osteoarthrosis NOS (PheCode 740.9)	39024449	rs13107325	chr4:102267552	C=0.92, T=0.08	1	1	6E-25
rs13107325	SLC39A8	Free cholesterol to total lipids ratio in medium HDL	35213538	rs13107325	chr4:102267552	C=0.92, T=0.08	1	1	9E-25
rs13107325	SLC39A8	Alcohol consumption (drinks per week)	30643258	rs13107325	chr4:102267552	C=0.92, T=0.08	1	1	1E-24
rs13107325	SLC39A8	Free cholesterol levels in HDL	35213538	rs13107325	chr4:102267552	C=0.92, T=0.08	1	1	1E-24
rs13107325	SLC39A8	Aspartate aminotransferase (AST, minimum, inv-norm transformed)	39024449	rs13107325	chr4:102267552	C=0.92, T=0.08	1	1	1E-24
rs13107325	SLC39A8	Hemoglobin levels	32327693	rs13107325	chr4:102267552	C=0.92, T=0.08	1	1	2E-24
rs13107325	SLC39A8	Educational attainment (MTAG)	30038396	rs13107325	chr4:102267552	C=0.92, T=0.08	1	1	2E-24
rs13107325	SLC39A8	Vertex-wise cortical surface area	34910505	rs13107325	chr4:102267552	C=0.92, T=0.08	1	1	2E-24
rs13107325	SLC39A8	Decaffeinated coffee consumption and/or alcohol dependence and hazardous-use score	35898629	rs13107325	chr4:102267552	C=0.92, T=0.08	1	1	3E-24
rs13107325	SLC39A8	Hematocrit	34594039	rs13107325	chr4:102267552	C=0.92, T=0.08	1	1	4E-24
rs13107325	SLC39A8	Total lipid levels in HDL	35213538	rs13107325	chr4:102267552	C=0.92, T=0.08	1	1	6E-24
rs13107325	SLC39A8	Red blood cell count	30595370	rs13107325	chr4:102267552	C=0.92, T=0.08	1	1	6E-24
rs13107325	SLC39A8	Walking pace	33128006	rs13107325	chr4:102267552	C=0.92, T=0.08	1	1	6E-24
rs13107325	SLC39A8	Insomnia	35835914	rs13107325	chr4:102267552	C=0.92, T=0.08	1	1	7E-24
rs13107325	SLC39A8	Joint pain (confirmatory factor analysis Factor 14)	38965376	rs13107325	chr4:102267552	C=0.92, T=0.08	1	1	9E-24
rs13107325	SLC39A8	Phospholipid levels in large HDL	35213538	rs13107325	chr4:102267552	C=0.92, T=0.08	1	1	1E-23
rs13107325	SLC39A8	Alcohol consumption (drinks per week) (MTAG)	30643251	rs13107325	chr4:102267552	C=0.92, T=0.08	1	1	1E-23
rs13107325	SLC39A8	Subcortical volume (min-P)	32665545	rs13107325	chr4:102267552	C=0.92, T=0.08	1	1	1E-23
rs13107325	SLC39A8	Cognitive performance	30038396	rs13107325	chr4:102267552	C=0.92, T=0.08	1	1	1E-23
rs13107325	SLC39A8	Calcium (minimum, inv-norm transformed)	39024449	rs13107325	chr4:102267552	C=0.92, T=0.08	1	1	1E-23
rs13107325	SLC39A8	Morbid obesity (PheCode 278.11)	39024449	rs13107325	chr4:102267552	C=0.92, T=0.08	1	1	1E-23
rs13107325	SLC39A8	Concentration of large HDL particles	35213538	rs13107325	chr4:102267552	C=0.92, T=0.08	1	1	2E-23
rs13107325	SLC39A8	Total lipid levels in large HDL	35213538	rs13107325	chr4:102267552	C=0.92, T=0.08	1	1	2E-23
rs13107325	SLC39A8	Brain morphology (min-P)	32665545	rs13107325	chr4:102267552	C=0.92, T=0.08	1	1	2E-23
rs13107325	SLC39A8	Diastolic blood pressure x alcohol consumption interaction (2df test)	29912962	rs13107325	chr4:102267552	C=0.92, T=0.08	1	1	2E-23
rs13107325	SLC39A8	Schizophrenia	35396580	rs13107325	chr4:102267552	C=0.92, T=0.08	1	1	3E-23
rs13107325	SLC39A8	Decaffeinated coffee consumption and/or alcohol use disorder score	35898629	rs13107325	chr4:102267552	C=0.92, T=0.08	1	1	4E-23
rs13107325	SLC39A8	Hand grip strength	29691431	rs13107325	chr4:102267552	C=0.92, T=0.08	1	1	4E-23
rs13107325	SLC39A8	aseg rh intensity Cerebellum-Cortex	33875891	rs13107325	chr4:102267552	C=0.92, T=0.08	1	1	4E-23
rs13107325	SLC39A8	Intelligence	36378351	rs13107325	chr4:102267552	C=0.92, T=0.08	1	1	5E-23
rs13107325	SLC39A8	Cognitive aspects of educational attainment	33414549	rs13107325	chr4:102267552	C=0.92, T=0.08	1	1	6E-23
rs13107325	SLC39A8	total cholesterol (mean, inv-norm transformed)	39024449	rs13107325	chr4:102267552	C=0.92, T=0.08	1	1	7E-23
rs13107325	SLC39A8	Alcohol use disorder	37282553	rs13107325	chr4:102267552	C=0.92, T=0.08	1	1	8E-23
rs13107325	SLC39A8	diastolic blood pressure (DBP, minimum, inv-normal transformed)	39024449	rs13107325	chr4:102267552	C=0.92, T=0.08	1	1	8E-23
rs13107325	SLC39A8	total cholesterol (minimum, inv-norm transformed)	39024449	rs13107325	chr4:102267552	C=0.92, T=0.08	1	1	8E-23
rs13107325	SLC39A8	Free cholesterol levels in medium HDL	35213538	rs13107325	chr4:102267552	C=0.92, T=0.08	1	1	9E-23
rs13107325	SLC39A8	Calcium (mean, inv-norm transformed)	39024449	rs13107325	chr4:102267552	C=0.92, T=0.08	1	1	9E-23
rs13107325	SLC39A8	Cholesterol levels in medium HDL	35213538	rs13107325	chr4:102267552	C=0.92, T=0.08	1	1	1E-22
rs13107325	SLC39A8	aparc-a2009s rh thickness Pole-occipital	33875891	rs13107325	chr4:102267552	C=0.92, T=0.08	1	1	1E-22
rs13107325	SLC39A8	BA-exvivo rh thickness V2	33875891	rs13107325	chr4:102267552	C=0.92, T=0.08	1	1	1E-22
rs13107325	SLC39A8	systolic blood pressure (SBP, maximum, inv-normal transformed)	39024449	rs13107325	chr4:102267552	C=0.92, T=0.08	1	1	1E-22
rs13107325	SLC39A8	Cholesteryl ester levels in medium HDL	35213538	rs13107325	chr4:102267552	C=0.92, T=0.08	1	1	2E-22
rs13107325	SLC39A8	Alcohol consumption (drinks per week)	30643251	rs13107325	chr4:102267552	C=0.92, T=0.08	1	1	2E-22
rs13107325	SLC39A8	Body mass index and systole blood pressure (pairwise)	33619380	rs13107325	chr4:102267552	C=0.92, T=0.08	1	1	2E-22
rs13107325	SLC39A8	Regional cortical thickness (paracentral)	38890310	rs13107325	chr4:102267552	C=0.92, T=0.08	1	1	2E-22
rs13107325	SLC39A8	Attention deficit hyperactivity disorder or autism spectrum disorder or intelligence (pleiotropy)	35764056	rs13107325	chr4:102267552	C=0.92, T=0.08	1	1	2E-22
rs13107325	SLC39A8	QC SWI-to-T1 linear alignment discrepancy	33875891	rs13107325	chr4:102267552	C=0.92, T=0.08	1	1	3E-22
rs13107325	SLC39A8	BA-exvivo rh thickness V1	33875891	rs13107325	chr4:102267552	C=0.92, T=0.08	1	1	3E-22
rs13107325	SLC39A8	Alcohol use disorder	37282553	rs13107325	chr4:102267552	C=0.92, T=0.08	1	1	3E-22
rs13107325	SLC39A8	Cholesterol levels in large HDL	35213538	rs13107325	chr4:102267552	C=0.92, T=0.08	1	1	4E-22
rs13107325	SLC39A8	Phospholipid levels in HDL	35213538	rs13107325	chr4:102267552	C=0.92, T=0.08	1	1	4E-22
rs13107325	SLC39A8	Diastolic blood pressure x alcohol consumption interaction (2df test)	29912962	rs13107325	chr4:102267552	C=0.92, T=0.08	1	1	4E-22
rs13107325	SLC39A8	Free cholesterol levels in large HDL	35213538	rs13107325	chr4:102267552	C=0.92, T=0.08	1	1	5E-22
rs13107325	SLC39A8	Cholesteryl ester levels in large HDL	35213538	rs13107325	chr4:102267552	C=0.92, T=0.08	1	1	6E-22
rs13107325	SLC39A8	High density lipoprotein cholesterol levels	29507422	rs13107325	chr4:102267552	C=0.92, T=0.08	1	1	6E-22
rs13107325	SLC39A8	Decaffeinated coffee consumption and/or alcohol consumption score	35898629	rs13107325	chr4:102267552	C=0.92, T=0.08	1	1	7E-22
rs13107325	SLC39A8	Apolipoprotein A1 levels	35213538	rs13107325	chr4:102267552	C=0.92, T=0.08	1	1	7E-22
rs13107325	SLC39A8	Height	30595370	rs13107325	chr4:102267552	C=0.92, T=0.08	1	1	1E-21
rs13107325	SLC39A8	aparc-a2009s rh thickness G-cuneus	33875891	rs13107325	chr4:102267552	C=0.92, T=0.08	1	1	1E-21
rs13107325	SLC39A8	Diastolic blood pressure	34594039	rs13107325	chr4:102267552	C=0.92, T=0.08	1	1	1E-21
rs13107325	SLC39A8	Systolic blood pressure	27841878	rs13107325	chr4:102267552	C=0.92, T=0.08	1	1	2E-21
rs13107325	SLC39A8	Intelligence	29942086	rs13107325	chr4:102267552	C=0.92, T=0.08	1	1	2E-21
rs13107325	SLC39A8	Cortical nucleus volume	37391117	rs13107325	chr4:102267552	C=0.92, T=0.08	1	1	3E-21
rs13107325	SLC39A8	Body mass index	30108127	rs13107325	chr4:102267552	C=0.92, T=0.08	1	1	3E-21
rs13107325	SLC39A8	Total cholesterol levels	34594039	rs13107325	chr4:102267552	C=0.92, T=0.08	1	1	3E-21
rs13107325	SLC39A8	hematocrit (maximum, inv-norm transformed)	39024449	rs13107325	chr4:102267552	C=0.92, T=0.08	1	1	3E-21
rs13107325	SLC39A8	IDP T1 FAST ROIs L cerebellum V	33875891	rs13107325	chr4:102267552	C=0.92, T=0.08	1	1	4E-21
rs13107325	SLC39A8	Alcoholism (PheCode 317.1)	39024449	rs13107325	chr4:102267552	C=0.92, T=0.08	1	1	4E-21
rs13107325	SLC39A8	Concentration of medium HDL particles	35213538	rs13107325	chr4:102267552	C=0.92, T=0.08	1	1	5E-21
rs13107325	SLC39A8	High density lipoprotein cholesterol levels	29507422	rs13107325	chr4:102267552	C=0.92, T=0.08	1	1	6E-21
rs13107325	SLC39A8	wg rh intensity-contrast precuneus	33875891	rs13107325	chr4:102267552	C=0.92, T=0.08	1	1	6E-21
rs13107325	SLC39A8	systolic blood pressure (SBP, mean, inv-normal transformed)	39024449	rs13107325	chr4:102267552	C=0.92, T=0.08	1	1	7E-21
rs13107325	SLC39A8	Sleep apnea	39024449	rs13107325	chr4:102267552	C=0.92, T=0.08	1	1	8E-21
rs13107325	SLC39A8	triglyceride (minimum, inv-norm transformed)	39024449	rs13107325	chr4:102267552	C=0.92, T=0.08	1	1	8E-21
rs13107325	SLC39A8	Diastolic blood pressure	38459180	rs13107325	chr4:102267552	C=0.92, T=0.08	1	1	9E-21
rs13107325	SLC39A8	Osteoarthrosis (PheCode 740)	39024449	rs13107325	chr4:102267552	C=0.92, T=0.08	1	1	9E-21
rs13107325	SLC39A8	Waist-hip ratio	30595370	rs13107325	chr4:102267552	C=0.92, T=0.08	1	1	1E-20
rs13107325	SLC39A8	Osteoarthritis, localized (PheCode 740.1)	39024449	rs13107325	chr4:102267552	C=0.92, T=0.08	1	1	1E-20
rs13107325	SLC39A8	Lateral nucleus volume	37391117	rs13107325	chr4:102267552	C=0.92, T=0.08	1	1	2E-20
rs13107325	SLC39A8	IDP dMRI TBSS OD Anterior limb of internal capsule L	33875891	rs13107325	chr4:102267552	C=0.92, T=0.08	1	1	2E-20
rs13107325	SLC39A8	Osteoarthrosis, localized, primary (PheCode 740.11)	39024449	rs13107325	chr4:102267552	C=0.92, T=0.08	1	1	2E-20
rs13107325	SLC39A8	X-12339 levels	36357675	rs13107325	chr4:102267552	C=0.92, T=0.08	1	1	3E-20
rs13107325	SLC39A8	Male-pattern baldness	30573740	rs13107325	chr4:102267552	C=0.92, T=0.08	1	1	4E-20
rs13107325	SLC39A8	Waist circumference adjusted for body mass index	31669095	rs13107325	chr4:102267552	C=0.92, T=0.08	1	1	5E-20
rs13107325	SLC39A8	Cortical surface area (MOSTest)	32665545	rs13107325	chr4:102267552	C=0.92, T=0.08	1	1	5E-20
rs13107325	SLC39A8	Systolic blood pressure	39134668	rs13107325	chr4:102267552	C=0.92, T=0.08	1	1	5E-20
rs13107325	SLC39A8	hemoglobin (maximum, inv-norm transformed)	39024449	rs13107325	chr4:102267552	C=0.92, T=0.08	1	1	5E-20
rs13107325	SLC39A8	Decaffeinated coffee consumption and/or lifetime cannabis use	35898629	rs13107325	chr4:102267552	C=0.92, T=0.08	1	1	1E-19
rs13107325	SLC39A8	Cyclic AMP-dependent transcription factor ATF-6 alpha levels	34648354	rs13107325	chr4:102267552	C=0.92, T=0.08	1	1	1E-19
rs13107325	SLC39A8	wg lh intensity-contrast precuneus	33875891	rs13107325	chr4:102267552	C=0.92, T=0.08	1	1	1E-19
rs13107325	SLC39A8	aparc-DKTatlas rh thickness lateraloccipital	33875891	rs13107325	chr4:102267552	C=0.92, T=0.08	1	1	1E-19
rs13107325	SLC39A8	HDL cholesterol levels (UKB data field 23406)	36764567	rs13107325	chr4:102267552	C=0.92, T=0.08	1	1	2E-19
rs13107325	SLC39A8	Cholesteryl esters in HDL (UKB data field 23418)	36764567	rs13107325	chr4:102267552	C=0.92, T=0.08	1	1	2E-19
rs13107325	SLC39A8	Albumin levels	34321204	rs13107325	chr4:102267552	C=0.92, T=0.08	1	1	2E-19
rs13107325	SLC39A8	BA-exvivo lh thickness V2	33875891	rs13107325	chr4:102267552	C=0.92, T=0.08	1	1	2E-19
rs13107325	SLC39A8	IDP T1 FAST ROIs R cerebellum VI	33875891	rs13107325	chr4:102267552	C=0.92, T=0.08	1	1	2E-19
rs13107325	SLC39A8	Red blood cell count	34594039	rs13107325	chr4:102267552	C=0.92, T=0.08	1	1	2E-19
rs13107325	SLC39A8	Calcium (minimum, inv-norm transformed)	39024449	rs13107325	chr4:102267552	C=0.92, T=0.08	1	1	2E-19
rs13107325	SLC39A8	Aspartate aminotransferase (AST, mean, inv-norm transformed)	39024449	rs13107325	chr4:102267552	C=0.92, T=0.08	1	1	2E-19
rs13107325	SLC39A8	Waist-to-hip ratio adjusted for BMI	31669095	rs13107325	chr4:102267552	C=0.92, T=0.08	1	1	3E-19
rs13107325	SLC39A8	aparc-Desikan rh thickness lateraloccipital	33875891	rs13107325	chr4:102267552	C=0.92, T=0.08	1	1	3E-19
rs13107325	SLC39A8	AmygNuclei lh volume Cortical-nucleus	33875891	rs13107325	chr4:102267552	C=0.92, T=0.08	1	1	3E-19
rs13107325	SLC39A8	Obstructive sleep apnea (PheCode 327.32)	39024449	rs13107325	chr4:102267552	C=0.92, T=0.08	1	1	3E-19
rs13107325	SLC39A8	Back pain (PheCode 760)	39024449	rs13107325	chr4:102267552	C=0.92, T=0.08	1	1	3E-19
rs13107325	SLC39A8	Total lipid levels in medium HDL	35213538	rs13107325	chr4:102267552	C=0.92, T=0.08	1	1	4E-19
rs13107325	SLC39A8	Concentration of HDL particles	35213538	rs13107325	chr4:102267552	C=0.92, T=0.08	1	1	4E-19
rs13107325	SLC39A8	Average diameter for HDL particles	35213538	rs13107325	chr4:102267552	C=0.92, T=0.08	1	1	4E-19
rs13107325	SLC39A8	IDP dMRI TBSS MO Cerebral peduncle L	33875891	rs13107325	chr4:102267552	C=0.92, T=0.08	1	1	4E-19
rs13107325	SLC39A8	Waist-to-hip ratio adjusted for BMI	30239722	rs13107325	chr4:102267552	C=0.92, T=0.08	1	1	4E-19
rs13107325	SLC39A8	Waist-to-hip ratio adjusted for BMI	30239722	rs13107325	chr4:102267552	C=0.92, T=0.08	1	1	4E-19
rs13107325	SLC39A8	Osteoarthrosis NOS (PheCode 740.9)	39024449	rs13107325	chr4:102267552	C=0.92, T=0.08	1	1	4E-19
rs13107325	SLC39A8	Homoarginine levels	36357675	rs13107325	chr4:102267552	C=0.92, T=0.08	1	1	5E-19
rs13107325	SLC39A8	aparc-Desikan rh thickness cuneus	33875891	rs13107325	chr4:102267552	C=0.92, T=0.08	1	1	5E-19
rs13107325	SLC39A8	Argininate levels	36635386	rs13107325	chr4:102267552	C=0.92, T=0.08	1	1	7E-19
rs13107325	SLC39A8	aparc-DKTatlas rh thickness cuneus	33875891	rs13107325	chr4:102267552	C=0.92, T=0.08	1	1	7E-19
rs13107325	SLC39A8	Alcohol use disorder	32451486	rs13107325	chr4:102267552	C=0.92, T=0.08	1	1	8E-19
rs13107325	SLC39A8	Osteoarthritis	30664745	rs13107325	chr4:102267552	C=0.92, T=0.08	1	1	8E-19
rs13107325	SLC39A8	aparc-DKTatlas lh thickness lateraloccipital	33875891	rs13107325	chr4:102267552	C=0.92, T=0.08	1	1	8E-19
rs13107325	SLC39A8	aseg rh volume Pallidum	33875891	rs13107325	chr4:102267552	C=0.92, T=0.08	1	1	1E-18
rs13107325	SLC39A8	IDP T1 FAST ROIs L cerebellum VI	33875891	rs13107325	chr4:102267552	C=0.92, T=0.08	1	1	1E-18
rs13107325	SLC39A8	Alcohol use disorder (MTAG)	37156939	rs13107325	chr4:102267552	C=0.92, T=0.08	1	1	1E-18
rs13107325	SLC39A8	total cholesterol (minimum, inv-norm transformed)	39024449	rs13107325	chr4:102267552	C=0.92, T=0.08	1	1	1E-18
rs13107325	SLC39A8	Brain region volumes	31676860	rs13107325	chr4:102267552	C=0.92, T=0.08	1	1	2E-18
rs13107325	SLC39A8	Triglyceride to HDL cholesterol ratio	38200128	rs13107325	chr4:102267552	C=0.92, T=0.08	1	1	2E-18
rs13107325	SLC39A8	Cortical nucleus volume	37391117	rs13107325	chr4:102267552	C=0.92, T=0.08	1	1	2E-18
rs13107325	SLC39A8	Educational attainment (years of education)	30038396	rs13107325	chr4:102267552	C=0.92, T=0.08	1	1	2E-18
rs13107325	SLC39A8	Left-hemisphere limbic network to caudate white-matter structural connectivity	38438384	rs13107325	chr4:102267552	C=0.92, T=0.08	1	1	2E-18
rs13107325	SLC39A8	aparc-Desikan lh thickness lateraloccipital	33875891	rs13107325	chr4:102267552	C=0.92, T=0.08	1	1	2E-18
rs13107325	SLC39A8	Edge-level brain connectivity (multivariate analysis)	36800424	rs13107325	chr4:102267552	C=0.92, T=0.08	1	1	2E-18
rs13107325	SLC39A8	Intelligence (MTAG)	29326435	rs13107325	chr4:102267552	C=0.92, T=0.08	1	1	3E-18
rs13107325	SLC39A8	Idiopathic knee osteoarthritis	37247657	rs13107325	chr4:102267552	C=0.92, T=0.08	1	1	3E-18
rs13107325	SLC39A8	IDP dMRI TBSS MO Cerebral peduncle R	33875891	rs13107325	chr4:102267552	C=0.92, T=0.08	1	1	3E-18
rs13107325	SLC39A8	Cognitive performance (MTAG)	30038396	rs13107325	chr4:102267552	C=0.92, T=0.08	1	1	3E-18
rs13107325	SLC39A8	Regional cortical thickness (lingual)	38890310	rs13107325	chr4:102267552	C=0.92, T=0.08	1	1	3E-18
rs13107325	SLC39A8	red blood cell count (RBC, maximum, inv-norm transformed)	39024449	rs13107325	chr4:102267552	C=0.92, T=0.08	1	1	3E-18
rs13107325	SLC39A8	Lateral nucleus volume	37391117	rs13107325	chr4:102267552	C=0.92, T=0.08	1	1	4E-18
rs13107325	SLC39A8	ThalamNuclei lh volume VAmc	33875891	rs13107325	chr4:102267552	C=0.92, T=0.08	1	1	4E-18
rs13107325	SLC39A8	total cholesterol (mean, inv-norm transformed)	39024449	rs13107325	chr4:102267552	C=0.92, T=0.08	1	1	4E-18
rs13107325	SLC39A8	Free cholesterol in HDL (UKB data field 23422)	36764567	rs13107325	chr4:102267552	C=0.92, T=0.08	1	1	5E-18
rs13107325	SLC39A8	Height	39134668	rs13107325	chr4:102267552	C=0.92, T=0.08	1	1	5E-18
rs13107325	SLC39A8	Total lipids in HDL (UKB data field 23426)	36764567	rs13107325	chr4:102267552	C=0.92, T=0.08	1	1	6E-18
rs13107325	SLC39A8	Triglyceride to HDL cholesterol ratio	38200128	rs13107325	chr4:102267552	C=0.92, T=0.08	1	1	9E-18
rs13107325	SLC39A8	Voxel-wise structural brain imaging measurements	30649180	rs13107325	chr4:102267552	C=0.92, T=0.08	1	1	9E-18
rs13107325	SLC39A8	Lung function (FVC)	30595370	rs13107325	chr4:102267552	C=0.92, T=0.08	1	1	9E-18
rs13107325	SLC39A8	Systolic blood pressure	30578418	rs13107325	chr4:102267552	C=0.92, T=0.08	1	1	1E-17
rs13107325	SLC39A8	Free cholesterol to total lipids in medium HDL percentage (UKB data field 23642)	36764567	rs13107325	chr4:102267552	C=0.92, T=0.08	1	1	1E-17
rs13107325	SLC39A8	Insomnia	35835914	rs13107325	chr4:102267552	C=0.92, T=0.08	1	1	1E-17
rs13107325	SLC39A8	Cortical surface area	34560273	rs13107325	chr4:102267552	C=0.92, T=0.08	1	1	1E-17
rs13107325	SLC39A8	Cortical thickness	34560273	rs13107325	chr4:102267552	C=0.92, T=0.08	1	1	1E-17
rs13107325	SLC39A8	Low density lipoprotein cholesterol levels	34887591	rs13107325	chr4:102267552	C=0.92, T=0.08	1	1	1E-17
rs13107325	SLC39A8	hemoglobin (mean, inv-norm transformed)	39024449	rs13107325	chr4:102267552	C=0.92, T=0.08	1	1	1E-17
rs13107325	SLC39A8	Diastolic blood pressure	21909115	rs13107325	chr4:102267552	C=0.92, T=0.08	1	1	2E-17
rs13107325	SLC39A8	Total concentration of lipoprotein particles	35213538	rs13107325	chr4:102267552	C=0.92, T=0.08	1	1	2E-17
rs13107325	SLC39A8	Cholesterol in medium HDL (UKB data field 23568)	36764567	rs13107325	chr4:102267552	C=0.92, T=0.08	1	1	2E-17
rs13107325	SLC39A8	Height	34594039	rs13107325	chr4:102267552	C=0.92, T=0.08	1	1	2E-17
rs13107325	SLC39A8	Risk-taking behavior (multivariate analysis)	36324656	rs13107325	chr4:102267552	C=0.92, T=0.08	1	1	2E-17
rs13107325	SLC39A8	Cholesteryl esters in medium HDL (UKB data field 23569)	36764567	rs13107325	chr4:102267552	C=0.92, T=0.08	1	1	3E-17
rs13107325	SLC39A8	Free cholesterol in medium HDL (UKB data field 23570)	36764567	rs13107325	chr4:102267552	C=0.92, T=0.08	1	1	3E-17
rs13107325	SLC39A8	aparc-a2009s lh thickness G-cuneus	33875891	rs13107325	chr4:102267552	C=0.92, T=0.08	1	1	3E-17
rs13107325	SLC39A8	Urate levels	33356394	rs13107325	chr4:102267552	C=0.92, T=0.08	1	1	3E-17
rs13107325	SLC39A8	Osteoarthritis	34450027	rs13107325	chr4:102267552	C=0.92, T=0.08	1	1	3E-17
rs13107325	SLC39A8	Morbid obesity (PheCode 278.11)	39024449	rs13107325	chr4:102267552	C=0.92, T=0.08	1	1	3E-17
rs13107325	SLC39A8	Refractive error	32231278	rs13107325	chr4:102267552	C=0.92, T=0.08	1	1	4E-17
rs13107325	SLC39A8	Osteoarthrosis, localized, primary (PheCode 740.11)	39024449	rs13107325	chr4:102267552	C=0.92, T=0.08	1	1	4E-17
rs13107325	SLC39A8	T2 brain MRIs Unsupervised Deep learning derived Imaging Phenotypes (dimension 67)	38580839	rs13107325	chr4:102267552	C=0.92, T=0.08	1	1	5E-17
rs13107325	SLC39A8	Alcohol consumption (drinks per week)	30679032	rs13107325	chr4:102267552	C=0.92, T=0.08	1	1	5E-17
rs13107325	SLC39A8	What is your weight? (pounds, inv-normal transformed)	39024449	rs13107325	chr4:102267552	C=0.92, T=0.08	1	1	5E-17
rs13107325	SLC39A8	Osteoarthritis	36411363	rs13107325	chr4:102267552	C=0.92, T=0.08	1	1	6E-17
rs13107325	SLC39A8	Free cholesterol to total lipids ratio in very large HDL	35213538	rs13107325	chr4:102267552	C=0.92, T=0.08	1	1	7E-17
rs13107325	SLC39A8	Mean arterial pressure	34594039	rs13107325	chr4:102267552	C=0.92, T=0.08	1	1	7E-17
rs13107325	SLC39A8	General cognitive ability	29844566	rs13107325	chr4:102267552	C=0.92, T=0.08	1	1	8E-17
rs13107325	SLC39A8	Phospholipid levels in medium HDL	35213538	rs13107325	chr4:102267552	C=0.92, T=0.08	1	1	9E-17
rs13107325	SLC39A8	Bifunctional heparan sulfate N-deacetylase/N-sulfotransferase 1 levels	34648354	rs13107325	chr4:102267552	C=0.92, T=0.08	1	1	9E-17
rs13107325	SLC39A8	Phospholipids in HDL (UKB data field 23414)	36764567	rs13107325	chr4:102267552	C=0.92, T=0.08	1	1	9E-17
rs13107325	SLC39A8	hematocrit (mean, inv-norm transformed)	39024449	rs13107325	chr4:102267552	C=0.92, T=0.08	1	1	9E-17
rs13107325	SLC39A8	Systolic blood pressure	38459180	rs13107325	chr4:102267552	C=0.92, T=0.08	1	1	1E-16
rs13107325	SLC39A8	Red blood cell count	32888493	rs13107325	chr4:102267552	C=0.92, T=0.08	1	1	1E-16
rs13107325	SLC39A8	Schizophrenia	29483656	rs13107325	chr4:102267552	C=0.92, T=0.08	1	1	1E-16
rs13107325	SLC39A8	Regional cortical thickness (transversetemporal)	38890310	rs13107325	chr4:102267552	C=0.92, T=0.08	1	1	1E-16
rs13107325	SLC39A8	Calcium (maximum, inv-norm transformed)	39024449	rs13107325	chr4:102267552	C=0.92, T=0.08	1	1	1E-16
rs13107325	SLC39A8	Total cholesterol levels in very large HDL	38448586	rs13107325	chr4:102267552	C=0.92, T=0.08	1	1	2E-16
rs13107325	SLC39A8	Decaffeinated coffee consumption or major depression disorder	35898629	rs13107325	chr4:102267552	C=0.92, T=0.08	1	1	2E-16
rs13107325	SLC39A8	Decaffeinated coffee consumption and/or neuroticism	35898629	rs13107325	chr4:102267552	C=0.92, T=0.08	1	1	2E-16
rs13107325	SLC39A8	Decaffeinated coffee consumption and/or insomnia	35898629	rs13107325	chr4:102267552	C=0.92, T=0.08	1	1	2E-16
rs13107325	SLC39A8	Apolipoprotein A1 levels (UKB data field 23440)	36764567	rs13107325	chr4:102267552	C=0.92, T=0.08	1	1	2E-16
rs13107325	SLC39A8	Cholesteryl esters in large HDL (UKB data field 23562)	36764567	rs13107325	chr4:102267552	C=0.92, T=0.08	1	1	2E-16
rs13107325	SLC39A8	aparc-DKTatlas rh thickness lingual	33875891	rs13107325	chr4:102267552	C=0.92, T=0.08	1	1	2E-16
rs13107325	SLC39A8	Regional cortical thickness (precentral)	38890310	rs13107325	chr4:102267552	C=0.92, T=0.08	1	1	2E-16
rs13107325	SLC39A8	Aspartate aminotransferase (AST, minimum, inv-norm transformed)	39024449	rs13107325	chr4:102267552	C=0.92, T=0.08	1	1	2E-16
rs13107325	SLC39A8	ThalamNuclei lh volume PuI	33875891	rs13107325	chr4:102267552	C=0.92, T=0.08	1	1	3E-16
rs13107325	SLC39A8	aparc-Desikan lh thickness cuneus	33875891	rs13107325	chr4:102267552	C=0.92, T=0.08	1	1	3E-16
rs13107325	SLC39A8	aparc-Desikan rh thickness lingual	33875891	rs13107325	chr4:102267552	C=0.92, T=0.08	1	1	3E-16
rs13107325	SLC39A8	Spinal stenosis of lumbar region (PheCode 720.1)	39024449	rs13107325	chr4:102267552	C=0.92, T=0.08	1	1	3E-16
rs13107325	SLC39A8	Free cholesterol in very large HDL	38448586	rs13107325	chr4:102267552	C=0.92, T=0.08	1	1	4E-16
rs13107325	SLC39A8	Concentration of medium HDL particles (UKB data field 23565)	36764567	rs13107325	chr4:102267552	C=0.92, T=0.08	1	1	4E-16
rs13107325	SLC39A8	Body mass index	26426971	rs13107325	chr4:102267552	C=0.92, T=0.08	1	1	4E-16
rs13107325	SLC39A8	triglyceride (mean, inv-norm transformed)	39024449	rs13107325	chr4:102267552	C=0.92, T=0.08	1	1	4E-16
rs13107325	SLC39A8	Sphingomyelin levels	35213538	rs13107325	chr4:102267552	C=0.92, T=0.08	1	1	5E-16
rs13107325	SLC39A8	aparc-DKTatlas lh thickness cuneus	33875891	rs13107325	chr4:102267552	C=0.92, T=0.08	1	1	6E-16
rs13107325	SLC39A8	Back pain (PheCode 760)	39024449	rs13107325	chr4:102267552	C=0.92, T=0.08	1	1	6E-16
rs13107325	SLC39A8	Albumin (mean, inv-norm transformed)	39024449	rs13107325	chr4:102267552	C=0.92, T=0.08	1	1	6E-16
rs13107325	SLC39A8	Phospholipids to total lipids ratio in very small VLDL	35213538	rs13107325	chr4:102267552	C=0.92, T=0.08	1	1	7E-16
rs13107325	SLC39A8	Serum urate levels	39406924	rs13107325	chr4:102267552	C=0.92, T=0.08	1	1	8E-16
rs13107325	SLC39A8	HDL cholesterol	24097068	rs13107325	chr4:102267552	C=0.92, T=0.08	1	1	1E-15
rs13107325	SLC39A8	Phospholipids to total lipids ratio in medium HDL	35213538	rs13107325	chr4:102267552	C=0.92, T=0.08	1	1	1E-15
rs13107325	SLC39A8	Cholesteryl ester levels in very large HDL	35213538	rs13107325	chr4:102267552	C=0.92, T=0.08	1	1	1E-15
rs13107325	SLC39A8	Cholesterol esters in very large HDL	38448586	rs13107325	chr4:102267552	C=0.92, T=0.08	1	1	1E-15
rs13107325	SLC39A8	Right-hemisphere default mode network to hippocampus white-matter structural connectivity	38438384	rs13107325	chr4:102267552	C=0.92, T=0.08	1	1	1E-15
rs13107325	SLC39A8	Alcohol consumption	31358974	rs13107325	chr4:102267552	C=0.92, T=0.08	1	1	1E-15
rs13107325	SLC39A8	ThalamNuclei rh volume VAmc	33875891	rs13107325	chr4:102267552	C=0.92, T=0.08	1	1	1E-15
rs13107325	SLC39A8	Systolic blood pressure x alcohol consumption interaction (2df test)	29912962	rs13107325	chr4:102267552	C=0.92, T=0.08	1	1	1E-15
rs13107325	SLC39A8	wg lh intensity-contrast isthmuscingulate	33875891	rs13107325	chr4:102267552	C=0.92, T=0.08	1	1	1E-15
rs13107325	SLC39A8	Serum uric acid levels	34594039	rs13107325	chr4:102267552	C=0.92, T=0.08	1	1	1E-15
rs13107325	SLC39A8	Regional cortical thickness (isthmuscingulate)	38890310	rs13107325	chr4:102267552	C=0.92, T=0.08	1	1	1E-15
rs13107325	SLC39A8	high density lipoprotein cholesterol (HDLC, mean, inv-norm transformed)	39024449	rs13107325	chr4:102267552	C=0.92, T=0.08	1	1	1E-15
rs13107325	SLC39A8	Thoracic or lumbosacral neuritis or radiculitis, unspecified (PheCode 763)	39024449	rs13107325	chr4:102267552	C=0.92, T=0.08	1	1	1E-15
rs13107325	SLC39A8	Brain region volumes	31676860	rs13107325	chr4:102267552	C=0.92, T=0.08	1	1	2E-15
rs13107325	SLC39A8	Left-hemisphere limbic network to hippocampus white-matter structural connectivity	38438384	rs13107325	chr4:102267552	C=0.92, T=0.08	1	1	2E-15
rs13107325	SLC39A8	AmygNuclei rh volume Accessory-Basal-nucleus	33875891	rs13107325	chr4:102267552	C=0.92, T=0.08	1	1	2E-15
rs13107325	SLC39A8	Global cortical thickness (GlobalMeanMean)	38890310	rs13107325	chr4:102267552	C=0.92, T=0.08	1	1	2E-15
rs13107325	SLC39A8	wg lh intensity-contrast entorhinal	33875891	rs13107325	chr4:102267552	C=0.92, T=0.08	1	1	3E-15
rs13107325	SLC39A8	Albumin (maximum, inv-norm transformed)	39024449	rs13107325	chr4:102267552	C=0.92, T=0.08	1	1	3E-15
rs13107325	SLC39A8	high density lipoprotein cholesterol (HDLC, maximum, inv-norm transformed)	39024449	rs13107325	chr4:102267552	C=0.92, T=0.08	1	1	5E-15
rs13107325	SLC39A8	Triglyceride levels	32203549	rs13107325	chr4:102267552	C=0.92, T=0.08	1	1	6E-15
rs13107325	SLC39A8	Maximum habitual alcohol consumption	36301540	rs13107325	chr4:102267552	C=0.92, T=0.08	1	1	7E-15
rs13107325	SLC39A8	Low density lipoprotein cholesterol levels	34887591	rs13107325	chr4:102267552	C=0.92, T=0.08	1	1	7E-15
rs13107325	SLC39A8	Sleep apnea	39024449	rs13107325	chr4:102267552	C=0.92, T=0.08	1	1	7E-15
rs13107325	SLC39A8	Triglycerides to total lipids ratio in IDL	35213538	rs13107325	chr4:102267552	C=0.92, T=0.08	1	1	8E-15
rs13107325	SLC39A8	Spinal stenosis of lumbar region (PheCode 720.1)	39024449	rs13107325	chr4:102267552	C=0.92, T=0.08	1	1	8E-15
rs13107325	SLC39A8	Total lipids in medium HDL (UKB data field 23566)	36764567	rs13107325	chr4:102267552	C=0.92, T=0.08	1	1	9E-15
rs13107325	SLC39A8	Maximum habitual alcohol consumption	36301540	rs13107325	chr4:102267552	C=0.92, T=0.08	1	1	9E-15
rs13107325	SLC39A8	Cholesteryl esters to total lipids ratio in very small VLDL	35213538	rs13107325	chr4:102267552	C=0.92, T=0.08	1	1	9E-15
rs13107325	SLC39A8	Triglycerides to total lipids ratio in small HDL	35213538	rs13107325	chr4:102267552	C=0.92, T=0.08	1	1	2E-14
rs13107325	SLC39A8	Triglycerides	33980691	rs13107325	chr4:102267552	C=0.92, T=0.08	1	1	2E-14
rs13107325	SLC39A8	Gastroesophageal reflux disease	34187846	rs13107325	chr4:102267552	C=0.92, T=0.08	1	1	2E-14
rs13107325	SLC39A8	Gastroesophageal reflux disease or schizophrenia (pleiotropy)	36753304	rs13107325	chr4:102267552	C=0.92, T=0.08	1	1	2E-14
rs13107325	SLC39A8	Gamma glutamyl transferase levels	38632349	rs13107325	chr4:102267552	C=0.92, T=0.08	1	1	2E-14
rs13107325	SLC39A8	Diastolic blood pressure	27618452	rs13107325	chr4:102267552	C=0.92, T=0.08	1	1	2E-14
rs13107325	SLC39A8	Red blood cell count	32888493	rs13107325	chr4:102267552	C=0.92, T=0.08	1	1	2E-14
rs13107325	SLC39A8	Total lipids in very large HDL	38448586	rs13107325	chr4:102267552	C=0.92, T=0.08	1	1	2E-14
rs13107325	SLC39A8	Calcium (maximum, inv-norm transformed)	39024449	rs13107325	chr4:102267552	C=0.92, T=0.08	1	1	2E-14
rs13107325	SLC39A8	triglyceride (maximum, inv-norm transformed)	39024449	rs13107325	chr4:102267552	C=0.92, T=0.08	1	1	2E-14
rs13107325	SLC39A8	Systolic blood pressure	21909115	rs13107325	chr4:102267552	C=0.92, T=0.08	1	1	3E-14
rs13107325	SLC39A8	Alcohol use disorder	30940813	rs13107325	chr4:102267552	C=0.92, T=0.08	1	1	3E-14
rs13107325	SLC39A8	Alcohol use disorder	30940813	rs13107325	chr4:102267552	C=0.92, T=0.08	1	1	3E-14
rs13107325	SLC39A8	Concentration of HDL particles (UKB data field 23430)	36764567	rs13107325	chr4:102267552	C=0.92, T=0.08	1	1	3E-14
rs13107325	SLC39A8	BA-exvivo rh thickness BA4a	33875891	rs13107325	chr4:102267552	C=0.92, T=0.08	1	1	3E-14
rs13107325	SLC39A8	Waist-hip index	34021172	rs13107325	chr4:102267552	C=0.92, T=0.08	1	1	3E-14
rs13107325	SLC39A8	Protein SET levels	34648354	rs13107325	chr4:102267552	C=0.92, T=0.08	1	1	4E-14
rs13107325	SLC39A8	Alcohol use disorder (consumption score)	33861876	rs13107325	chr4:102267552	C=0.92, T=0.08	1	1	4E-14
rs13107325	SLC39A8	aparc-Desikan rh thickness pericalcarine	33875891	rs13107325	chr4:102267552	C=0.92, T=0.08	1	1	4E-14
rs13107325	SLC39A8	BA-exvivo lh thickness BA4a	33875891	rs13107325	chr4:102267552	C=0.92, T=0.08	1	1	4E-14
rs13107325	SLC39A8	aparc-DKTatlas rh thickness pericalcarine	33875891	rs13107325	chr4:102267552	C=0.92, T=0.08	1	1	4E-14
rs13107325	SLC39A8	Cholesterol levels in very large HDL	35213538	rs13107325	chr4:102267552	C=0.92, T=0.08	1	1	4E-14
rs13107325	SLC39A8	Concentration of very large HDL particles	35213538	rs13107325	chr4:102267552	C=0.92, T=0.08	1	1	4E-14
rs13107325	SLC39A8	systolic blood pressure (SBP, maximum, inv-normal transformed)	39024449	rs13107325	chr4:102267552	C=0.92, T=0.08	1	1	4E-14
rs13107325	SLC39A8	Left-handedness	32989287	rs13107325	chr4:102267552	C=0.92, T=0.08	1	1	5E-14
rs13107325	SLC39A8	Cholesterol to total lipids ratio in medium HDL	35213538	rs13107325	chr4:102267552	C=0.92, T=0.08	1	1	6E-14
rs13107325	SLC39A8	Albumin (maximum, inv-norm transformed)	39024449	rs13107325	chr4:102267552	C=0.92, T=0.08	1	1	6E-14
rs13107325	SLC39A8	Albumin (mean, inv-norm transformed)	39024449	rs13107325	chr4:102267552	C=0.92, T=0.08	1	1	6E-14
rs13107325	SLC39A8	height (mean, inv-normal transformed)	39024449	rs13107325	chr4:102267552	C=0.92, T=0.08	1	1	6E-14
rs13107325	SLC39A8	Brain region volumes	31676860	rs13107325	chr4:102267552	C=0.92, T=0.08	1	1	7E-14
rs13107325	SLC39A8	Liver enzyme levels (gamma-glutamyl transferase)	33972514	rs13107325	chr4:102267552	C=0.92, T=0.08	1	1	8E-14
rs13107325	SLC39A8	IDP dMRI TBSS ICVF Anterior limb of internal capsule L	33875891	rs13107325	chr4:102267552	C=0.92, T=0.08	1	1	8E-14
rs13107325	SLC39A8	IDP T1 FAST ROIs R caudate	33875891	rs13107325	chr4:102267552	C=0.92, T=0.08	1	1	8E-14
rs13107325	SLC39A8	Height (maximum, inv-normal transformed)	39024449	rs13107325	chr4:102267552	C=0.92, T=0.08	1	1	8E-14
rs13107325	SLC39A8	total cholesterol (maximum, inv-norm transformed)	39024449	rs13107325	chr4:102267552	C=0.92, T=0.08	1	1	8E-14
rs13107325	SLC39A8	Total lipid levels in very large HDL	35213538	rs13107325	chr4:102267552	C=0.92, T=0.08	1	1	9E-14
rs13107325	SLC39A8	Free cholesterol to total lipids in very large HDL percentage (UKB data field 23632)	36764567	rs13107325	chr4:102267552	C=0.92, T=0.08	1	1	1E-13
rs13107325	SLC39A8	Diastolic blood pressure	28739976	rs13107325	chr4:102267552	C=0.92, T=0.08	1	1	1E-13
rs13107325	SLC39A8	Fluid intelligence	38434247	rs13107325	chr4:102267552	C=0.92, T=0.08	1	1	1E-13
rs13107325	SLC39A8	wg rh intensity-contrast isthmuscingulate	33875891	rs13107325	chr4:102267552	C=0.92, T=0.08	1	1	1E-13
rs13107325	SLC39A8	Body mass index	20935630	rs13107325	chr4:102267552	C=0.92, T=0.08	1	1	2E-13
rs13107325	SLC39A8	Phospholipid levels in very large HDL	35213538	rs13107325	chr4:102267552	C=0.92, T=0.08	1	1	2E-13
rs13107325	SLC39A8	ThalamNuclei rh volume MGN	33875891	rs13107325	chr4:102267552	C=0.92, T=0.08	1	1	2E-13
rs13107325	SLC39A8	aparc-a2009s rh thickness G-oc-temp-med-Lingual	33875891	rs13107325	chr4:102267552	C=0.92, T=0.08	1	1	2E-13
rs13107325	SLC39A8	Waist circumference adjusted for body mass index	34021172	rs13107325	chr4:102267552	C=0.92, T=0.08	1	1	2E-13
rs13107325	SLC39A8	Superficial cellulitis and abscess (PheCode 681)	39024449	rs13107325	chr4:102267552	C=0.92, T=0.08	1	1	2E-13
rs13107325	SLC39A8	Ratio of triglycerides to phosphoglycerides	35213538	rs13107325	chr4:102267552	C=0.92, T=0.08	1	1	3E-13
rs13107325	SLC39A8	aparc-Desikan rh thickness paracentral	33875891	rs13107325	chr4:102267552	C=0.92, T=0.08	1	1	3E-13
rs13107325	SLC39A8	Sleep duration (short sleep)	30846698	rs13107325	chr4:102267552	C=0.92, T=0.08	1	1	3E-13
rs13107325	SLC39A8	wg rh intensity-contrast entorhinal	33875891	rs13107325	chr4:102267552	C=0.92, T=0.08	1	1	3E-13
rs13107325	SLC39A8	aparc-DKTatlas rh thickness paracentral	33875891	rs13107325	chr4:102267552	C=0.92, T=0.08	1	1	3E-13
rs13107325	SLC39A8	Cholesterol to total lipids ratio in very small VLDL	35213538	rs13107325	chr4:102267552	C=0.92, T=0.08	1	1	3E-13
rs13107325	SLC39A8	Regional cortical thickness (pericalcarine)	38890310	rs13107325	chr4:102267552	C=0.92, T=0.08	1	1	3E-13
rs13107325	SLC39A8	Type 2 diabetes with neurological manifestations (PheCode 250.24)	39024449	rs13107325	chr4:102267552	C=0.92, T=0.08	1	1	3E-13
rs13107325	SLC39A8	Diaphragmatic hernia (PheCode 550.2)	39024449	rs13107325	chr4:102267552	C=0.92, T=0.08	1	1	3E-13
rs13107325	SLC39A8	What is your height? (cm, inv-normal transformed)	39024449	rs13107325	chr4:102267552	C=0.92, T=0.08	1	1	3E-13
rs13107325	SLC39A8	Bicarbonate (maximum, inv-norm transformed)	39024449	rs13107325	chr4:102267552	C=0.92, T=0.08	1	1	3E-13
rs13107325	SLC39A8	Risk-taking tendency (4-domain principal component model)	30643258	rs13107325	chr4:102267552	C=0.92, T=0.08	1	1	4E-13
rs13107325	SLC39A8	Schizophrenia	31740837	rs13107325	chr4:102267552	C=0.92, T=0.08	1	1	4E-13
rs13107325	SLC39A8	wg rh intensity-contrast parahippocampal	33875891	rs13107325	chr4:102267552	C=0.92, T=0.08	1	1	4E-13
rs13107325	SLC39A8	Sleep apnea	39024449	rs13107325	chr4:102267552	C=0.92, T=0.08	1	1	4E-13
rs13107325	SLC39A8	Intervertebral disc disorders (PheCode 722)	39024449	rs13107325	chr4:102267552	C=0.92, T=0.08	1	1	4E-13
rs13107325	SLC39A8	Phospholipids in medium HDL (UKB data field 23567)	36764567	rs13107325	chr4:102267552	C=0.92, T=0.08	1	1	5E-13
rs13107325	SLC39A8	Cannabis use disorder (MTAG)	37985822	rs13107325	chr4:102267552	C=0.92, T=0.08	1	1	5E-13
rs13107325	SLC39A8	aseg lh intensity VentralDC	33875891	rs13107325	chr4:102267552	C=0.92, T=0.08	1	1	5E-13
rs13107325	SLC39A8	Pain in limb (PheCode 773)	39024449	rs13107325	chr4:102267552	C=0.92, T=0.08	1	1	5E-13
rs13107325	SLC39A8	Obstructive sleep apnea	36989840	rs13107325	chr4:102267552	C=0.92, T=0.08	1	1	6E-13
rs13107325	SLC39A8	Crohn's disease	37156999	rs13107325	chr4:102267552	C=0.92, T=0.08	1	1	7E-13
rs13107325	SLC39A8	IDP dMRI TBSS L1 Cerebral peduncle L	33875891	rs13107325	chr4:102267552	C=0.92, T=0.08	1	1	7E-13
rs13107325	SLC39A8	wg rh intensity-contrast inferiorparietal	33875891	rs13107325	chr4:102267552	C=0.92, T=0.08	1	1	7E-13
rs13107325	SLC39A8	Waist-to-hip ratio adjusted for BMI	34021172	rs13107325	chr4:102267552	C=0.92, T=0.08	1	1	8E-13
rs13107325	SLC39A8	Protein kinase C-binding protein NELL1 levels	34648354	rs13107325	chr4:102267552	C=0.92, T=0.08	1	1	8E-13
rs13107325	SLC39A8	Body fat percentage (adjusted for testosterone and SHBG)	37867527	rs13107325	chr4:102267552	C=0.92, T=0.08	1	1	8E-13
rs13107325	SLC39A8	triglyceride (minimum, inv-norm transformed)	39024449	rs13107325	chr4:102267552	C=0.92, T=0.08	1	1	8E-13
rs13107325	SLC39A8	height (minimum, inv-normal transformed)	39024449	rs13107325	chr4:102267552	C=0.92, T=0.08	1	1	8E-13
rs13107325	SLC39A8	Anterior thalamic nuclei volume	34006833	rs13107325	chr4:102267552	C=0.92, T=0.08	1	1	9E-13
rs13107325	SLC39A8	Youthful appearance (self-reported)	32339537	rs13107325	chr4:102267552	C=0.92, T=0.08	1	1	1E-12
rs13107325	SLC39A8	Body mass index	25673413	rs13107325	chr4:102267552	C=0.92, T=0.08	1	1	1E-12
rs13107325	SLC39A8	BMI and adiposity (confirmatory factor analysis Factor 7)	38965376	rs13107325	chr4:102267552	C=0.92, T=0.08	1	1	1E-12
rs13107325	SLC39A8	Total concentration of lipoprotein particles (UKB data field 23427)	36764567	rs13107325	chr4:102267552	C=0.92, T=0.08	1	1	1E-12
rs13107325	SLC39A8	Heparan-sulfate 6-O-sulfotransferase 1 levels	34648354	rs13107325	chr4:102267552	C=0.92, T=0.08	1	1	1E-12
rs13107325	SLC39A8	IDP dMRI TBSS L1 Cerebral peduncle R	33875891	rs13107325	chr4:102267552	C=0.92, T=0.08	1	1	1E-12
rs13107325	SLC39A8	Lateral thalamic nuclei volume	34006833	rs13107325	chr4:102267552	C=0.92, T=0.08	1	1	1E-12
rs13107325	SLC39A8	Leisure sedentary behaviour (television watching)	32317632	rs13107325	chr4:102267552	C=0.92, T=0.08	1	1	2E-12
rs13107325	SLC39A8	Body mass index	25673413	rs13107325	chr4:102267552	C=0.92, T=0.08	1	1	2E-12
rs13107325	SLC39A8	Schizophrenia	26198764	rs13107325	chr4:102267552	C=0.92, T=0.08	1	1	2E-12
rs13107325	SLC39A8	wg rh intensity-contrast superiorparietal	33875891	rs13107325	chr4:102267552	C=0.92, T=0.08	1	1	2E-12
rs13107325	SLC39A8	wg rh intensity-contrast supramarginal	33875891	rs13107325	chr4:102267552	C=0.92, T=0.08	1	1	2E-12
rs13107325	SLC39A8	wg lh intensity-contrast paracentral	33875891	rs13107325	chr4:102267552	C=0.92, T=0.08	1	1	2E-12
rs13107325	SLC39A8	Triglycerides to total lipids ratio in large LDL	35213538	rs13107325	chr4:102267552	C=0.92, T=0.08	1	1	3E-12
rs13107325	SLC39A8	Cholesterol to total lipids ratio in large LDL	35213538	rs13107325	chr4:102267552	C=0.92, T=0.08	1	1	3E-12
rs13107325	SLC39A8	Free cholesterol to total lipids ratio in large LDL	35213538	rs13107325	chr4:102267552	C=0.92, T=0.08	1	1	3E-12
rs13107325	SLC39A8	Left-hemisphere salience/ventral attention network to amygdala white-matter structural connectivity	38438384	rs13107325	chr4:102267552	C=0.92, T=0.08	1	1	3E-12
rs13107325	SLC39A8	IDP T1 FAST ROIs L caudate	33875891	rs13107325	chr4:102267552	C=0.92, T=0.08	1	1	3E-12
rs13107325	SLC39A8	Urine argininate* levels in chronic kidney disease	37277652	rs13107325	chr4:102267552	C=0.92, T=0.08	1	1	3E-12
rs13107325	SLC39A8	Hyperglyceridemia (PheCode 272.12)	39024449	rs13107325	chr4:102267552	C=0.92, T=0.08	1	1	3E-12
rs13107325	SLC39A8	Short sleep duration (<5 hours)	37770476	rs13107325	chr4:102267552	C=0.92, T=0.08	1	1	4E-12
rs13107325	SLC39A8	Brain shape (segment 20)	33821002	rs13107325	chr4:102267552	C=0.92, T=0.08	1	1	4E-12
rs13107325	SLC39A8	Thoracic or lumbosacral neuritis or radiculitis, unspecified (PheCode 763)	39024449	rs13107325	chr4:102267552	C=0.92, T=0.08	1	1	4E-12
rs13107325	SLC39A8	Hypertension	31879980	rs13107325	chr4:102267552	C=0.92, T=0.08	1	1	5E-12
rs13107325	SLC39A8	Pain in limb (PheCode 773)	39024449	rs13107325	chr4:102267552	C=0.92, T=0.08	1	1	5E-12
rs13107325	SLC39A8	Superficial cellulitis and abscess (PheCode 681)	39024449	rs13107325	chr4:102267552	C=0.92, T=0.08	1	1	6E-12
rs13107325	SLC39A8	Diastolic blood pressure	30578418	rs13107325	chr4:102267552	C=0.92, T=0.08	1	1	8E-12
rs13107325	SLC39A8	Short sleep duration (<5 hours)	37770476	rs13107325	chr4:102267552	C=0.92, T=0.08	1	1	9E-12
rs13107325	SLC39A8	IDP dMRI TBSS ICVF Anterior limb of internal capsule R	33875891	rs13107325	chr4:102267552	C=0.92, T=0.08	1	1	9E-12
rs13107325	SLC39A8	Asthma	39024449	rs13107325	chr4:102267552	C=0.92, T=0.08	1	1	9E-12
rs13107325	SLC39A8	Aspartate aminotransferase (AST, mean, inv-norm transformed)	39024449	rs13107325	chr4:102267552	C=0.92, T=0.08	1	1	9E-12
rs13107325	SLC39A8	Enthesopathy (PheCode 726.1)	39024449	rs13107325	chr4:102267552	C=0.92, T=0.08	1	1	9E-12
rs13107325	SLC39A8	Phospholipids to total lipids in medium HDL percentage (UKB data field 23639)	36764567	rs13107325	chr4:102267552	C=0.92, T=0.08	1	1	1E-11
rs13107325	SLC39A8	Mean arterial pressure	27618448	rs13107325	chr4:102267552	C=0.92, T=0.08	1	1	1E-11
rs13107325	SLC39A8	aseg rh intensity Caudate	33875891	rs13107325	chr4:102267552	C=0.92, T=0.08	1	1	1E-11
rs13107325	SLC39A8	Gout	39406924	rs13107325	chr4:102267552	C=0.92, T=0.08	1	1	1E-11
rs13107325	SLC39A8	2-oxoarginine levels	35050183	rs13107325	chr4:102267552	C=0.92, T=0.08	1	1	1E-11
rs13107325	SLC39A8	A body shape index	34021172	rs13107325	chr4:102267552	C=0.92, T=0.08	1	1	2E-11
rs13107325	SLC39A8	Total cholines levels	35213538	rs13107325	chr4:102267552	C=0.92, T=0.08	1	1	2E-11
rs13107325	SLC39A8	Voxel-wise structural brain imaging measurements	30649180	rs13107325	chr4:102267552	C=0.92, T=0.08	1	1	2E-11
rs13107325	SLC39A8	aparc-Desikan rh thickness transversetemporal	33875891	rs13107325	chr4:102267552	C=0.92, T=0.08	1	1	2E-11
rs13107325	SLC39A8	aparc-DKTatlas rh thickness transversetemporal	33875891	rs13107325	chr4:102267552	C=0.92, T=0.08	1	1	2E-11
rs13107325	SLC39A8	aparc-DKTatlas lh thickness paracentral	33875891	rs13107325	chr4:102267552	C=0.92, T=0.08	1	1	2E-11
rs13107325	SLC39A8	Mean diameter of HDL particles	38448586	rs13107325	chr4:102267552	C=0.92, T=0.08	1	1	2E-11
rs13107325	SLC39A8	Gamma glutamyl transpeptidase	34594039	rs13107325	chr4:102267552	C=0.92, T=0.08	1	1	2E-11
rs13107325	SLC39A8	Plasma argininate* levels in chronic kidney disease	37277652	rs13107325	chr4:102267552	C=0.92, T=0.08	1	1	2E-11
rs13107325	SLC39A8	Lung function (forced vital capacity)	36914875	rs13107325	chr4:102267552	C=0.92, T=0.08	1	1	2E-11
rs13107325	SLC39A8	Chronic ulcer of skin (PheCode 707)	39024449	rs13107325	chr4:102267552	C=0.92, T=0.08	1	1	2E-11
rs13107325	SLC39A8	Diseases of esophagus (PheCode 530)	39024449	rs13107325	chr4:102267552	C=0.92, T=0.08	1	1	2E-11
rs13107325	SLC39A8	Triglycerides to total lipids ratio in medium HDL	35213538	rs13107325	chr4:102267552	C=0.92, T=0.08	1	1	3E-11
rs13107325	SLC39A8	Glycine levels	35213538	rs13107325	chr4:102267552	C=0.92, T=0.08	1	1	3E-11
rs13107325	SLC39A8	aparc-Desikan rh thickness GlobalMeanThickness	33875891	rs13107325	chr4:102267552	C=0.92, T=0.08	1	1	3E-11
rs13107325	SLC39A8	Systolic blood pressure	34594039	rs13107325	chr4:102267552	C=0.92, T=0.08	1	1	3E-11
rs13107325	SLC39A8	Diaphragmatic hernia (PheCode 550.2)	39024449	rs13107325	chr4:102267552	C=0.92, T=0.08	1	1	3E-11
rs13107325	SLC39A8	Hyperglyceridemia (PheCode 272.12)	39024449	rs13107325	chr4:102267552	C=0.92, T=0.08	1	1	3E-11
rs13107325	SLC39A8	Sleep disorders (PheCode 327)	39024449	rs13107325	chr4:102267552	C=0.92, T=0.08	1	1	3E-11
rs13107325	SLC39A8	Diastolic blood pressure	27841878	rs13107325	chr4:102267552	C=0.92, T=0.08	1	1	4E-11
rs13107325	SLC39A8	Eosinophil percentage of white cells	32888494	rs13107325	chr4:102267552	C=0.92, T=0.08	1	1	4E-11
rs13107325	SLC39A8	Phosphatidylcholine levels	35213538	rs13107325	chr4:102267552	C=0.92, T=0.08	1	1	4E-11
rs13107325	SLC39A8	Phospholipids to total lipids in very small VLDL percentage (UKB data field 23604)	36764567	rs13107325	chr4:102267552	C=0.92, T=0.08	1	1	4E-11
rs13107325	SLC39A8	Mean arterial pressure x alcohol consumption interaction (2df test)	29912962	rs13107325	chr4:102267552	C=0.92, T=0.08	1	1	4E-11
rs13107325	SLC39A8	Esophagitis, GERD and related diseases (PheCode 530.1)	39024449	rs13107325	chr4:102267552	C=0.92, T=0.08	1	1	4E-11
rs13107325	SLC39A8	Allergic rhinitis (PheCode 476)	39024449	rs13107325	chr4:102267552	C=0.92, T=0.08	1	1	4E-11
rs13107325	SLC39A8	Total cholesterol levels	29507422	rs13107325	chr4:102267552	C=0.92, T=0.08	1	1	5E-11
rs13107325	SLC39A8	Systolic blood pressure	27618452	rs13107325	chr4:102267552	C=0.92, T=0.08	1	1	5E-11
rs13107325	SLC39A8	wg lh intensity-contrast precentral	33875891	rs13107325	chr4:102267552	C=0.92, T=0.08	1	1	5E-11
rs13107325	SLC39A8	wg lh intensity-contrast caudalmiddlefrontal	33875891	rs13107325	chr4:102267552	C=0.92, T=0.08	1	1	5E-11
rs13107325	SLC39A8	Diseases of esophagus (PheCode 530)	39024449	rs13107325	chr4:102267552	C=0.92, T=0.08	1	1	5E-11
rs13107325	SLC39A8	FVC or gastro-oesophageal reflux disease (pleiotropy)	38102678	rs13107325	chr4:102267552	C=0.92, T=0.08	1	1	6E-11
rs13107325	SLC39A8	Hypertension	37947095	rs13107325	chr4:102267552	C=0.92, T=0.08	1	1	6E-11
rs13107325	SLC39A8	HDL cholesterol	20686565	rs13107325	chr4:102267552	C=0.92, T=0.08	1	1	7E-11
rs13107325	SLC39A8	aparc-Desikan lh thickness paracentral	33875891	rs13107325	chr4:102267552	C=0.92, T=0.08	1	1	7E-11
rs13107325	SLC39A8	BA-exvivo lh thickness BA4p	33875891	rs13107325	chr4:102267552	C=0.92, T=0.08	1	1	7E-11
rs13107325	SLC39A8	Low hand grip strength (60 years and older) (EWGSOP)	33510174	rs13107325	chr4:102267552	C=0.92, T=0.08	1	1	7E-11
rs13107325	SLC39A8	IDP dMRI TBSS MD Cerebral peduncle L	33875891	rs13107325	chr4:102267552	C=0.92, T=0.08	1	1	7E-11
rs13107325	SLC39A8	Phospholipids in very large HDL	38448586	rs13107325	chr4:102267552	C=0.92, T=0.08	1	1	7E-11
rs13107325	SLC39A8	Diastolic blood pressure	27841878	rs13107325	chr4:102267552	C=0.92, T=0.08	1	1	8E-11
rs13107325	SLC39A8	Schizophrenia (MTAG)	32606422	rs13107325	chr4:102267552	C=0.92, T=0.08	1	1	8E-11
rs13107325	SLC39A8	Diastolic blood pressure x depressive symptoms interaction (2df test)	34734193	rs13107325	chr4:102267552	C=0.92, T=0.08	1	1	8E-11
rs13107325	SLC39A8	Hemoglobin concentration	35964923	rs13107325	chr4:102267552	C=0.92, T=0.08	1	1	9E-11
rs13107325	SLC39A8	Regional cortical thickness (superiorparietal)	38890310	rs13107325	chr4:102267552	C=0.92, T=0.08	1	1	9E-11
rs13107325	SLC39A8	Regional cortical thickness (precuneus)	38890310	rs13107325	chr4:102267552	C=0.92, T=0.08	1	1	9E-11
rs13107325	SLC39A8	Blood pressure	21909110	rs13107325	chr4:102267552	C=0.92, T=0.08	1	1	1E-10
rs13107325	SLC39A8	Low density lipoprotein cholesterol levels	32154731	rs13107325	chr4:102267552	C=0.92, T=0.08	1	1	1E-10
rs13107325	SLC39A8	Cholesterol to total lipids in medium HDL percentage (UKB data field 23640)	36764567	rs13107325	chr4:102267552	C=0.92, T=0.08	1	1	1E-10
rs13107325	SLC39A8	Occipital thickness (unadjusted for global measures)	36893272	rs13107325	chr4:102267552	C=0.92, T=0.08	1	1	1E-10
rs13107325	SLC39A8	Tinnitus	38242899	rs13107325	chr4:102267552	C=0.92, T=0.08	1	1	1E-10
rs13107325	SLC39A8	Triglyceride levels (MTAG)	36376304	rs13107325	chr4:102267552	C=0.92, T=0.08	1	1	1E-10
rs13107325	SLC39A8	Mean corpuscular volume	32888494	rs13107325	chr4:102267552	C=0.92, T=0.08	1	1	1E-10
rs13107325	SLC39A8	Cholesterol to total lipids ratio in large HDL	35213538	rs13107325	chr4:102267552	C=0.92, T=0.08	1	1	2E-10
rs13107325	SLC39A8	Sphingomyelins levels (UKB data field 23438)	36764567	rs13107325	chr4:102267552	C=0.92, T=0.08	1	1	2E-10
rs13107325	SLC39A8	Body mass index (joint analysis main effects and smoking interaction)	28443625	rs13107325	chr4:102267552	C=0.92, T=0.08	1	1	2E-10
rs13107325	SLC39A8	Body mass index	28448500	rs13107325	chr4:102267552	C=0.92, T=0.08	1	1	2E-10
rs13107325	SLC39A8	Body mass index (joint analysis main effects and physical activity interaction)	28448500	rs13107325	chr4:102267552	C=0.92, T=0.08	1	1	2E-10
rs13107325	SLC39A8	Triglyceride levels in non-type 2 diabetes	36269708	rs13107325	chr4:102267552	C=0.92, T=0.08	1	1	2E-10
rs13107325	SLC39A8	Balding type 1	30595370	rs13107325	chr4:102267552	C=0.92, T=0.08	1	1	2E-10
rs13107325	SLC39A8	Eczema	30595370	rs13107325	chr4:102267552	C=0.92, T=0.08	1	1	2E-10
rs13107325	SLC39A8	Spherical equivalent	32352494	rs13107325	chr4:102267552	C=0.92, T=0.08	1	1	3E-10
rs13107325	SLC39A8	Triglycerides to total lipids ratio in very small VLDL	35213538	rs13107325	chr4:102267552	C=0.92, T=0.08	1	1	3E-10
rs13107325	SLC39A8	BMI (adjusted for smoking behaviour)	28443625	rs13107325	chr4:102267552	C=0.92, T=0.08	1	1	3E-10
rs13107325	SLC39A8	Body mass index	28448500	rs13107325	chr4:102267552	C=0.92, T=0.08	1	1	3E-10
rs13107325	SLC39A8	Alcohol use disorder (consumption score)	30336701	rs13107325	chr4:102267552	C=0.92, T=0.08	1	1	3E-10
rs13107325	SLC39A8	Body fat percentage	30593698	rs13107325	chr4:102267552	C=0.92, T=0.08	1	1	4E-10
rs13107325	SLC39A8	Osteoarthritis	36411363	rs13107325	chr4:102267552	C=0.92, T=0.08	1	1	4E-10
rs13107325	SLC39A8	Medication use (agents acting on the renin-angiotensin system)	31015401	rs13107325	chr4:102267552	C=0.92, T=0.08	1	1	4E-10
rs13107325	SLC39A8	Metabolic syndrome	31589552	rs13107325	chr4:102267552	C=0.92, T=0.08	1	1	4E-10
rs13107325	SLC39A8	High density lipoprotein cholesterol levels	33339817	rs13107325	chr4:102267552	C=0.92, T=0.08	1	1	4E-10
rs13107325	SLC39A8	wg lh intensity-contrast inferiorparietal	33875891	rs13107325	chr4:102267552	C=0.92, T=0.08	1	1	4E-10
rs13107325	SLC39A8	Medication use (agents acting on the renin-angiotensin system)	34594039	rs13107325	chr4:102267552	C=0.92, T=0.08	1	1	4E-10
rs13107325	SLC39A8	Triglyceride levels	32154731	rs13107325	chr4:102267552	C=0.92, T=0.08	1	1	5E-10
rs13107325	SLC39A8	Body fat percentage	30593698	rs13107325	chr4:102267552	C=0.92, T=0.08	1	1	5E-10
rs13107325	SLC39A8	Body mass index	28448500	rs13107325	chr4:102267552	C=0.92, T=0.08	1	1	5E-10
rs13107325	SLC39A8	Self-reported math ability	30038396	rs13107325	chr4:102267552	C=0.92, T=0.08	1	1	5E-10
rs13107325	SLC39A8	Regional cortical thickness (postcentral)	38890310	rs13107325	chr4:102267552	C=0.92, T=0.08	1	1	5E-10
rs13107325	SLC39A8	NT-proBNP levels in acute coronary syndrome	26908625	rs13107325	chr4:102267552	C=0.92, T=0.08	1	1	6E-10
rs13107325	SLC39A8	LDL cholesterol levels	32203549	rs13107325	chr4:102267552	C=0.92, T=0.08	1	1	6E-10
rs13107325	SLC39A8	Systolic blood pressure	28739976	rs13107325	chr4:102267552	C=0.92, T=0.08	1	1	6E-10
rs13107325	SLC39A8	Serum urate levels	38658550	rs13107325	chr4:102267552	C=0.92, T=0.08	1	1	6E-10
rs13107325	SLC39A8	Phosphoglycerides levels	35213538	rs13107325	chr4:102267552	C=0.92, T=0.08	1	1	7E-10
rs13107325	SLC39A8	Non-response to survey questionnaires: "prefer not to answer" item	37386106	rs13107325	chr4:102267552	C=0.92, T=0.08	1	1	7E-10
rs13107325	SLC39A8	IDP dMRI TBSS OD Anterior limb of internal capsule R	33875891	rs13107325	chr4:102267552	C=0.92, T=0.08	1	1	7E-10
rs13107325	SLC39A8	Intelligence	36150907	rs13107325	chr4:102267552	C=0.92, T=0.08	1	1	7E-10
rs13107325	SLC39A8	Nucleus accumbens volume	31636452	rs13107325	chr4:102267552	C=0.92, T=0.08	1	1	8E-10
rs13107325	SLC39A8	Alanine aminotransferase levels	33980691	rs13107325	chr4:102267552	C=0.92, T=0.08	1	1	8E-10
rs13107325	SLC39A8	Body mass index (joint analysis main effects and physical activity interaction)	28448500	rs13107325	chr4:102267552	C=0.92, T=0.08	1	1	8E-10
rs13107325	SLC39A8	wg lh intensity-contrast posteriorcingulate	33875891	rs13107325	chr4:102267552	C=0.92, T=0.08	1	1	8E-10
rs13107325	SLC39A8	Diastolic blood pressure	29615537	rs13107325	chr4:102267552	C=0.92, T=0.08	1	1	9E-10
rs13107325	SLC39A8	Genetically independent pain phenotypes (GIP1)	32587327	rs13107325	chr4:102267552	C=0.92, T=0.08	1	1	9E-10
rs13107325	SLC39A8	Basal nucleus volume	37391117	rs13107325	chr4:102267552	C=0.92, T=0.08	1	1	1E-9
rs13107325	SLC39A8	Body mass index	28448500	rs13107325	chr4:102267552	C=0.92, T=0.08	1	1	1E-9
rs13107325	SLC39A8	Total cholesterol levels	29507422	rs13107325	chr4:102267552	C=0.92, T=0.08	1	1	1E-9
rs13107325	SLC39A8	Body mass index in physically active individuals	28448500	rs13107325	chr4:102267552	C=0.92, T=0.08	1	1	1E-9
rs13107325	SLC39A8	Tinnitus	38242899	rs13107325	chr4:102267552	C=0.92, T=0.08	1	1	1E-9
rs13107325	SLC39A8	Right-hemisphere somatomotor network to amygdala white-matter structural connectivity	38438384	rs13107325	chr4:102267552	C=0.92, T=0.08	1	1	1E-9
rs13107325	SLC39A8	Serum urate levels	38658550	rs13107325	chr4:102267552	C=0.92, T=0.08	1	1	1E-9
rs13107325	SLC39A8	wg lh intensity-contrast supramarginal	33875891	rs13107325	chr4:102267552	C=0.92, T=0.08	1	1	1E-9
rs13107325	SLC39A8	wg rh intensity-contrast paracentral	33875891	rs13107325	chr4:102267552	C=0.92, T=0.08	1	1	1E-9
rs13107325	SLC39A8	wg lh intensity-contrast parsopercularis	33875891	rs13107325	chr4:102267552	C=0.92, T=0.08	1	1	1E-9
rs13107325	SLC39A8	Brussel sprout liking	35585065	rs13107325	chr4:102267552	C=0.92, T=0.08	1	1	1E-9
rs13107325	SLC39A8	Body mass index (joint analysis main effects and physical activity interaction)	28448500	rs13107325	chr4:102267552	C=0.92, T=0.08	1	1	2E-9
rs13107325	SLC39A8	Left-hemisphere somatomotor network to amygdala white-matter structural connectivity	38438384	rs13107325	chr4:102267552	C=0.92, T=0.08	1	1	2E-9
rs13107325	SLC39A8	wg lh intensity-contrast inferiortemporal	33875891	rs13107325	chr4:102267552	C=0.92, T=0.08	1	1	2E-9
rs13107325	SLC39A8	Leisure screen time	36071172	rs13107325	chr4:102267552	C=0.92, T=0.08	1	1	2E-9
rs13107325	SLC39A8	Systolic blood pressure	27841878	rs13107325	chr4:102267552	C=0.92, T=0.08	1	1	3E-9
rs13107325	SLC39A8	Body mass index	25673413	rs13107325	chr4:102267552	C=0.92, T=0.08	1	1	3E-9
rs13107325	SLC39A8	aparc-Desikan lh thickness precentral	33875891	rs13107325	chr4:102267552	C=0.92, T=0.08	1	1	3E-9
rs13107325	SLC39A8	Triglycerides to total lipids ratio in very large HDL	35213538	rs13107325	chr4:102267552	C=0.92, T=0.08	1	1	3E-9
rs13107325	SLC39A8	Cholesteryl esters to total lipids ratio in medium HDL	35213538	rs13107325	chr4:102267552	C=0.92, T=0.08	1	1	4E-9
rs13107325	SLC39A8	Total phospholipid levels in lipoprotein particles	35213538	rs13107325	chr4:102267552	C=0.92, T=0.08	1	1	4E-9
rs13107325	SLC39A8	BMI (adjusted for smoking behaviour)	28443625	rs13107325	chr4:102267552	C=0.92, T=0.08	1	1	4E-9
rs13107325	SLC39A8	Body mass index in physically active individuals	28448500	rs13107325	chr4:102267552	C=0.92, T=0.08	1	1	4E-9
rs13107325	SLC39A8	Age when finished full-time education (standard GWA)	37106081	rs13107325	chr4:102267552	C=0.92, T=0.08	1	1	4E-9
rs13107325	SLC39A8	AmygNuclei lh volume Accessory-Basal-nucleus	33875891	rs13107325	chr4:102267552	C=0.92, T=0.08	1	1	4E-9
rs13107325	SLC39A8	wg lh intensity-contrast parahippocampal	33875891	rs13107325	chr4:102267552	C=0.92, T=0.08	1	1	4E-9
rs13107325	SLC39A8	aparc-DKTatlas lh thickness precentral	33875891	rs13107325	chr4:102267552	C=0.92, T=0.08	1	1	4E-9
rs13107325	SLC39A8	Schizophrenia (MTAG)	32606422	rs13107325	chr4:102267552	C=0.92, T=0.08	1	1	5E-9
rs13107325	SLC39A8	Cholesterol to total lipids ratio in medium LDL	35213538	rs13107325	chr4:102267552	C=0.92, T=0.08	1	1	6E-9
rs13107325	SLC39A8	Cholesteryl esters to total lipids ratio in large HDL	35213538	rs13107325	chr4:102267552	C=0.92, T=0.08	1	1	6E-9
rs13107325	SLC39A8	Post-traumatic stress disorder (MTAG)	37218628	rs13107325	chr4:102267552	C=0.92, T=0.08	1	1	6E-9
rs13107325	SLC39A8	Alcohol consumption (heavy vs. light/non-drinkers)	31998841	rs13107325	chr4:102267552	C=0.92, T=0.08	1	1	7E-9
rs13107325	SLC39A8	Free cholesterol levels in very large HDL	35213538	rs13107325	chr4:102267552	C=0.92, T=0.08	1	1	7E-9
rs13107325	SLC39A8	Node-level brain connectivity (multivariate analysis)	36800424	rs13107325	chr4:102267552	C=0.92, T=0.08	1	1	8E-9
rs13107325	SLC39A8	Ratio of monounsaturated fatty acids to total fatty acids	35213538	rs13107325	chr4:102267552	C=0.92, T=0.08	1	1	9E-9
rs13107325	SLC39A8	Estimated glomerular filtration rate (creatinine)	35710981	rs13107325	chr4:102267552	C=0.92, T=0.08	1	1	9E-9
rs13107325	SLC39A8	Childhood body mass index	26604143	rs13107325	chr4:102267552	C=0.92, T=0.08	1	1	1E-8
rs13107325	SLC39A8	Systolic blood pressure	27841878	rs13107325	chr4:102267552	C=0.92, T=0.08	1	1	1E-8
rs13107325	SLC39A8	Osteoarthritis	36411363	rs13107325	chr4:102267552	C=0.92, T=0.08	1	1	1E-8
rs13107325	SLC39A8	Body mass index (joint analysis main effects and smoking interaction)	28443625	rs13107325	chr4:102267552	C=0.92, T=0.08	1	1	1E-8
rs13107325	SLC39A8	aparc-Desikan lh thickness GlobalMeanThickness	33875891	rs13107325	chr4:102267552	C=0.92, T=0.08	1	1	1E-8
rs13107325	SLC39A8	Common executive function	36150907	rs13107325	chr4:102267552	C=0.92, T=0.08	1	1	1E-8
rs13107325	SLC39A8	Multi-trait sum score	37277458	rs13107325	chr4:102267552	C=0.92, T=0.08	1	1	1E-8
rs13107325	SLC39A8	Triglycerides to total lipids ratio in medium LDL	35213538	rs13107325	chr4:102267552	C=0.92, T=0.08	1	1	2E-8
rs13107325	SLC39A8	Educational attainment (confirmatory factor analysis Factor 10)	38965376	rs13107325	chr4:102267552	C=0.92, T=0.08	1	1	2E-8
rs13107325	SLC39A8	Medial temporal thickness (unadjusted for global measures)	36893272	rs13107325	chr4:102267552	C=0.92, T=0.08	1	1	2E-8
rs13107325	SLC39A8	Body mass index (joint analysis main effects and physical activity interaction)	28448500	rs13107325	chr4:102267552	C=0.92, T=0.08	1	1	2E-8
rs13107325	SLC39A8	Neck pain or shoulder pain	32587327	rs13107325	chr4:102267552	C=0.92, T=0.08	1	1	2E-8
rs13107325	SLC39A8	Regional cortical thickness (frontalpole)	38890310	rs13107325	chr4:102267552	C=0.92, T=0.08	1	1	2E-8
rs13107325	SLC39A8	Pulse pressure	38689001	rs13107325	chr4:102267552	C=0.92, T=0.08	1	1	2E-8
rs13107325	SLC39A8	FEV1 or gastro-oesophageal reflux disease (pleiotropy)	38102678	rs13107325	chr4:102267552	C=0.92, T=0.08	1	1	3E-8
rs13107325	SLC39A8	Osteoarthritis	36411363	rs13107325	chr4:102267552	C=0.92, T=0.08	1	1	3E-8
rs13107325	SLC39A8	Type 2 diabetes	32541925	rs13107325	chr4:102267552	C=0.92, T=0.08	1	1	3E-8
rs13107325	SLC39A8	Regional cortical thickness (insula)	38890310	rs13107325	chr4:102267552	C=0.92, T=0.08	1	1	3E-8
rs13107325	SLC39A8	Shoulder impingement or rotator cuff tear	33482370	rs13107325	chr4:102267552	C=0.92, T=0.08	1	1	4E-8
rs13107325	SLC39A8	Gastroesophageal reflux disease or posttraumatic stress disorder (pleiotropy)	36753304	rs13107325	chr4:102267552	C=0.92, T=0.08	1	1	4E-8
rs13107325	SLC39A8	Childhood body mass index	33045005	rs13107325	chr4:102267552	C=0.92, T=0.08	1	1	4E-8
rs13107325	SLC39A8	Educational attainment	35361970	rs13135092	chr4:102276925	A=0.915, G=0.085	0.924	1	4E-58
rs13107325	SLC39A8	Problematic alcohol use (MTAG)	32451486	rs13135092	chr4:102276925	A=0.915, G=0.085	0.924	1	3E-42
rs13107325	SLC39A8	Alcohol consumption (drinks per week) (MTAG)	32451486	rs13135092	chr4:102276925	A=0.915, G=0.085	0.924	1	2E-35
rs13107325	SLC39A8	Problematic alcohol use	37250466	rs13135092	chr4:102276925	A=0.915, G=0.085	0.924	1	7E-34
rs13107325	SLC39A8	HDL cholesterol levels x alcohol consumption (regular vs non-regular drinkers) interaction (2df)	30698716	rs13135092	chr4:102276925	A=0.915, G=0.085	0.924	1	2E-33
rs13107325	SLC39A8	HDL cholesterol levels x alcohol consumption (regular vs non-regular drinkers) interaction (2df)	30698716	rs13135092	chr4:102276925	A=0.915, G=0.085	0.924	1	2E-32
rs13107325	SLC39A8	Problematic alcohol use	32451486	rs13135092	chr4:102276925	A=0.915, G=0.085	0.924	1	2E-31
rs13107325	SLC39A8	HDL cholesterol levels x alcohol consumption (drinkers vs non-drinkers) interaction (2df)	30698716	rs13135092	chr4:102276925	A=0.915, G=0.085	0.924	1	2E-31
rs13107325	SLC39A8	HDL cholesterol levels x alcohol consumption (drinkers vs non-drinkers) interaction (2df)	30698716	rs13135092	chr4:102276925	A=0.915, G=0.085	0.924	1	1E-29
rs13107325	SLC39A8	Alcohol consumption (drinks per month) (UKB data field 1578, 4424)	32193382	rs13135092	chr4:102276925	A=0.915, G=0.085	0.924	1	3E-29
rs13107325	SLC39A8	Body mass index	38538606	rs13135092	chr4:102276925	A=0.915, G=0.085	0.924	1	2E-28
rs13107325	SLC39A8	Hand grip strength	29691431	rs13135092	chr4:102276925	A=0.915, G=0.085	0.924	1	3E-26
rs13107325	SLC39A8	Weight (mean, inv-normal transformed)	39024449	rs13135092	chr4:102276925	A=0.915, G=0.085	0.924	1	2E-24
rs13107325	SLC39A8	Total cerebellar volume (excluding Crus I vermis)	35079123	rs13135092	chr4:102276925	A=0.915, G=0.085	0.924	1	3E-22
rs13107325	SLC39A8	High density lipoprotein cholesterol levels	29507422	rs13135092	chr4:102276925	A=0.915, G=0.085	0.924	1	7E-21
rs13107325	SLC39A8	aseg lh volume Accumbens-area	33875891	rs13135092	chr4:102276925	A=0.915, G=0.085	0.924	1	2E-20
rs13107325	SLC39A8	Right-hemisphere control network to hippocampus white-matter structural connectivity	38438384	rs13135092	chr4:102276925	A=0.915, G=0.085	0.924	1	1E-19
rs13107325	SLC39A8	High density lipoprotein cholesterol levels	29507422	rs13135092	chr4:102276925	A=0.915, G=0.085	0.924	1	2E-19
rs13107325	SLC39A8	Whole body fat mass (UKB data field 23100)	38538606	rs13135092	chr4:102276925	A=0.915, G=0.085	0.924	1	2E-19
rs13107325	SLC39A8	HDL cholesterol x physical activity interaction (2df test)	30670697	rs13135092	chr4:102276925	A=0.915, G=0.085	0.924	1	5E-19
rs13107325	SLC39A8	Fornix volume	36707530	rs13135092	chr4:102276925	A=0.915, G=0.085	0.924	1	1E-18
rs13107325	SLC39A8	Weight (minimum, inv-normal transformed)	39024449	rs13135092	chr4:102276925	A=0.915, G=0.085	0.924	1	2E-17
rs13107325	SLC39A8	ThalamNuclei rh volume PuI	33875891	rs13135092	chr4:102276925	A=0.915, G=0.085	0.924	1	3E-17
rs13107325	SLC39A8	Verbal-numerical reasoning	32895543	rs13135092	chr4:102276925	A=0.915, G=0.085	0.924	1	8E-17
rs13107325	SLC39A8	Insomnia	30804565	rs13135092	chr4:102276925	A=0.915, G=0.085	0.924	1	3E-16
rs13107325	SLC39A8	Central nucleus volume	37391117	rs13135092	chr4:102276925	A=0.915, G=0.085	0.924	1	8E-16
rs13107325	SLC39A8	Osteoarthritis	36411363	rs13135092	chr4:102276925	A=0.915, G=0.085	0.924	1	9E-16
rs13107325	SLC39A8	aparc-a2009s lh thickness Pole-occipital	33875891	rs13135092	chr4:102276925	A=0.915, G=0.085	0.924	1	3E-15
rs13107325	SLC39A8	Alcohol use disorder (dependence and problematic use scores)	30336701	rs13135092	chr4:102276925	A=0.915, G=0.085	0.924	1	5E-15
rs13107325	SLC39A8	high density lipoprotein cholesterol (HDLC, minimm, inv-norm transformed)	39024449	rs13135092	chr4:102276925	A=0.915, G=0.085	0.924	1	2E-14
rs13107325	SLC39A8	Bitter alcoholic beverage consumption	31046077	rs13135092	chr4:102276925	A=0.915, G=0.085	0.924	1	3E-14
rs13107325	SLC39A8	Multisite chronic pain	33830993	rs13135092	chr4:102276925	A=0.915, G=0.085	0.924	1	3E-14
rs13107325	SLC39A8	Alcohol use disorder (total score)	30336701	rs13135092	chr4:102276925	A=0.915, G=0.085	0.924	1	3E-14
rs13107325	SLC39A8	Brain age (difference between predicted and chronological age)	36707530	rs13135092	chr4:102276925	A=0.915, G=0.085	0.924	1	1E-13
rs13107325	SLC39A8	Multisite chronic pain	31194737	rs13135092	chr4:102276925	A=0.915, G=0.085	0.924	1	2E-13
rs13107325	SLC39A8	HDL cholesterol	25961943	rs13135092	chr4:102276925	A=0.915, G=0.085	0.924	1	3E-13
rs13107325	SLC39A8	Cognitive processing accuracy	39242605	rs13135092	chr4:102276925	A=0.915, G=0.085	0.924	1	3E-13
rs13107325	SLC39A8	Albumin levels	34321204	rs13135092	chr4:102276925	A=0.915, G=0.085	0.924	1	3E-13
rs13107325	SLC39A8	Erectile dysfunction [ED] (PheCode 605)	39024449	rs13135092	chr4:102276925	A=0.915, G=0.085	0.924	1	3E-13
rs13107325	SLC39A8	Predicted visceral adipose tissue	31501611	rs13135092	chr4:102276925	A=0.915, G=0.085	0.924	1	7E-13
rs13107325	SLC39A8	Regional cortical thickness (lateralorbitofrontal)	38890310	rs13135092	chr4:102276925	A=0.915, G=0.085	0.924	1	7E-13
rs13107325	SLC39A8	F-cooking vegetables liking (derived food-liking factor)	35585065	rs13135092	chr4:102276925	A=0.915, G=0.085	0.924	1	8E-13
rs13107325	SLC39A8	Schizophrenia (MTAG)	33479212	rs13135092	chr4:102276925	A=0.915, G=0.085	0.924	1	9E-13
rs13107325	SLC39A8	F-vegetarian liking (derived food-liking factor)	35585065	rs13135092	chr4:102276925	A=0.915, G=0.085	0.924	1	2E-12
rs13107325	SLC39A8	Opioid use disorder (MTAG)	37156939	rs13135092	chr4:102276925	A=0.915, G=0.085	0.924	1	2E-12
rs13107325	SLC39A8	ThalamNuclei lh volume CM	33875891	rs13135092	chr4:102276925	A=0.915, G=0.085	0.924	1	5E-12
rs13107325	SLC39A8	Cortical thickness (min-P)	32665545	rs13135092	chr4:102276925	A=0.915, G=0.085	0.924	1	9E-12
rs13107325	SLC39A8	Adventurousness	30643258	rs13135092	chr4:102276925	A=0.915, G=0.085	0.924	1	3E-11
rs13107325	SLC39A8	Total cholesterol levels	29507422	rs13135092	chr4:102276925	A=0.915, G=0.085	0.924	1	5E-11
rs13107325	SLC39A8	Schizophrenia (MTAG)	34159505	rs13135092	chr4:102276925	A=0.915, G=0.085	0.924	1	6E-11
rs13107325	SLC39A8	HDL cholesterol levels in current drinkers	30698716	rs13135092	chr4:102276925	A=0.915, G=0.085	0.924	1	7E-11
rs13107325	SLC39A8	HDL cholesterol levels in current drinkers	30698716	rs13135092	chr4:102276925	A=0.915, G=0.085	0.924	1	2E-10
rs13107325	SLC39A8	Cognitive traits (MTAG)	32895543	rs13135092	chr4:102276925	A=0.915, G=0.085	0.924	1	3E-10
rs13107325	SLC39A8	Opioid use disorder (MTAG)	35879402	rs13135092	chr4:102276925	A=0.915, G=0.085	0.924	1	4E-10
rs13107325	SLC39A8	Dietary macronutrient intake (multi-trait analysis)	34426670	rs13135092	chr4:102276925	A=0.915, G=0.085	0.924	1	7E-10
rs13107325	SLC39A8	Total cholesterol levels	29507422	rs13135092	chr4:102276925	A=0.915, G=0.085	0.924	1	8E-10
rs13107325	SLC39A8	Multisite chronic pain	33830993	rs13135092	chr4:102276925	A=0.915, G=0.085	0.924	1	2E-9
rs13107325	SLC39A8	Trihexosylcermide (d18:1/18:0) levels	35668104	rs13135092	chr4:102276925	A=0.915, G=0.085	0.924	1	2E-9
rs13107325	SLC39A8	Alcohol use and misuse (confirmatory factor analysis Factor 22)	38965376	rs13135092	chr4:102276925	A=0.915, G=0.085	0.924	1	3E-9
rs13107325	SLC39A8	White blood cell count	30595370	rs13135092	chr4:102276925	A=0.915, G=0.085	0.924	1	4E-9
rs13107325	SLC39A8	Total cholesterol levels	30275531	rs13135092	chr4:102276925	A=0.915, G=0.085	0.924	1	4E-9
rs13107325	SLC39A8	Schizophrenia vs anorexia nervosa (ordinary least squares (OLS))	33686288	rs13135092	chr4:102276925	A=0.915, G=0.085	0.924	1	6E-9
rs13107325	SLC39A8	F-salad vegetables liking (derived food-liking factor)	35585065	rs13135092	chr4:102276925	A=0.915, G=0.085	0.924	1	7E-9
rs13107325	SLC39A8	Obese vs. thin	30677029	rs13135092	chr4:102276925	A=0.915, G=0.085	0.924	1	1E-8
rs13107325	SLC39A8	Bipolar disorder (MTAG)	32606422	rs13135092	chr4:102276925	A=0.915, G=0.085	0.924	1	1E-8
rs13107325	SLC39A8	Cabbage liking	35585065	rs13135092	chr4:102276925	A=0.915, G=0.085	0.924	1	1E-8
rs13107325	SLC39A8	Cauliflower liking	35585065	rs13135092	chr4:102276925	A=0.915, G=0.085	0.924	1	1E-8
rs13107325	SLC39A8	Bipolar disorder (MTAG)	33479212	rs13135092	chr4:102276925	A=0.915, G=0.085	0.924	1	2E-8
rs13107325	SLC39A8	Multi-trait sex score	37277458	rs13135092	chr4:102276925	A=0.915, G=0.085	0.924	1	3E-8
rs13107325	SLC39A8	Back pain	30747904	rs13135092	chr4:102276925	A=0.915, G=0.085	0.924	1	3E-8
rs13107325	SLC39A8	Right-hemisphere limbic network to caudate white-matter structural connectivity	38438384	rs13135092	chr4:102276925	A=0.915, G=0.085	0.924	1	4E-8
rs13107325	SLC39A8	HDL cholesterol levels	30698716	rs13135092	chr4:102276925	A=0.915, G=0.085	0.924	1	4E-8
rs13107325	SLC39A8	Schizophrenia vs ADHD (ordinary least squares (OLS))	33686288	rs13135092	chr4:102276925	A=0.915, G=0.085	0.924	1	4E-8
rs13107325	SLC39A8	Osteoarthritis, localized (PheCode 740.1)	39024449	rs35225200	chr4:102225731	A=0.909, C=0.091	0.858	1	1E-26
rs13107325	SLC39A8	hematocrit (mean, inv-norm transformed)	39024449	rs35518360	chr4:102225733	A=0.909, T=0.091	0.858	1	2E-20
rs13107325	SLC39A8	red blood cell count (RBC, mean, inv-norm transformed)	39024449	rs35518360	chr4:102225733	A=0.909, T=0.091	0.858	1	1E-18
rs13107325	SLC39A8	Phospholipids in large HDL (UKB data field 23560)	36764567	rs35518360	chr4:102225733	A=0.909, T=0.091	0.858	1	2E-18
rs13107325	SLC39A8	Total lipids in large HDL (UKB data field 23559)	36764567	rs35518360	chr4:102225733	A=0.909, T=0.091	0.858	1	6E-18
rs13107325	SLC39A8	Concentration of large HDL particles (UKB data field 23558)	36764567	rs35518360	chr4:102225733	A=0.909, T=0.091	0.858	1	1E-17
rs13107325	SLC39A8	Pain in joint (PheCode 745)	39024449	rs35225200	chr4:102225731	A=0.909, C=0.091	0.858	1	2E-17
rs13107325	SLC39A8	Free cholesterol in large HDL (UKB data field 23563)	36764567	rs35518360	chr4:102225733	A=0.909, T=0.091	0.858	1	5E-17
rs13107325	SLC39A8	Phospholipids to total lipids ratio in large VLDL	35213538	rs35518360	chr4:102225733	A=0.909, T=0.091	0.858	1	9E-17
rs13107325	SLC39A8	Cholesterol in large HDL (UKB data field 23561)	36764567	rs35518360	chr4:102225733	A=0.909, T=0.091	0.858	1	1E-16
rs13107325	SLC39A8	Cholesteryl esters to total lipids ratio in IDL	35213538	rs35518360	chr4:102225733	A=0.909, T=0.091	0.858	1	2E-16
rs13107325	SLC39A8	hemoglobin (mean, inv-norm transformed)	39024449	rs35518360	chr4:102225733	A=0.909, T=0.091	0.858	1	9E-16
rs13107325	SLC39A8	red blood cell count (RBC, mean, inv-norm transformed)	39024449	rs35518360	chr4:102225733	A=0.909, T=0.091	0.858	1	1E-15
rs13107325	SLC39A8	Average diameter for HDL particles (UKB data field 23433)	36764567	rs35518360	chr4:102225733	A=0.909, T=0.091	0.858	1	4E-15
rs13107325	SLC39A8	Phospholipids to total lipids in large VLDL percentage (UKB data field 23589)	36764567	rs35518360	chr4:102225733	A=0.909, T=0.091	0.858	1	5E-15
rs13107325	SLC39A8	Schizophrenia	25056061	rs35518360	chr4:102225733	A=0.909, T=0.091	0.858	1	8E-15
rs13107325	SLC39A8	Left-hemisphere default mode network to hippocampus white-matter structural connectivity	38438384	rs35225200	chr4:102225731	A=0.909, C=0.091	0.858	1	1E-14
rs13107325	SLC39A8	Cholesterol to total lipids ratio in IDL	35213538	rs35518360	chr4:102225733	A=0.909, T=0.091	0.858	1	2E-14
rs13107325	SLC39A8	Cognitive ability, years of educational attainment or schizophrenia (pleiotropy)	31374203	rs35225200	chr4:102225731	A=0.909, C=0.091	0.858	1	4E-13
rs13107325	SLC39A8	Abnormal movement (PheCode 350)	39024449	rs35518360	chr4:102225733	A=0.909, T=0.091	0.858	1	4E-13
rs13107325	SLC39A8	Triglycerides	34594039	rs35225200	chr4:102225731	A=0.909, C=0.091	0.858	1	5E-13
rs13107325	SLC39A8	Concentration of very large HDL particles	38448586	rs35518360	chr4:102225733	A=0.909, T=0.091	0.858	1	6E-13
rs13107325	SLC39A8	Mean arterial pressure x alcohol consumption interaction (2df test)	29912962	rs35225200	chr4:102225731	A=0.909, C=0.091	0.858	1	1E-12
rs13107325	SLC39A8	Cholesteryl esters to total lipids in IDL percentage (UKB data field 23611)	36764567	rs35225200	chr4:102225731	A=0.909, C=0.091	0.858	1	2E-12
rs13107325	SLC39A8	Autism spectrum disorder or schizophrenia	28540026	rs35225200	chr4:102225731	A=0.909, C=0.091	0.858	1	2E-12
rs13107325	SLC39A8	Abnormality of gait (PheCode 350.2)	39024449	rs35518360	chr4:102225733	A=0.909, T=0.091	0.858	1	4E-12
rs13107325	SLC39A8	Cholesteryl esters in very large HDL (UKB data field 23555)	36764567	rs35518360	chr4:102225733	A=0.909, T=0.091	0.858	1	9E-12
rs13107325	SLC39A8	Diseases of nail, NOS (PheCode 703)	39024449	rs35225200	chr4:102225731	A=0.909, C=0.091	0.858	1	1E-11
rs13107325	SLC39A8	Triglycerides to total lipids in small HDL percentage (UKB data field 23648)	36764567	rs35518360	chr4:102225733	A=0.909, T=0.091	0.858	1	1E-11
rs13107325	SLC39A8	Diastolic blood pressure x low social support interaction (2df test)	34734193	rs35518360	chr4:102225733	A=0.909, T=0.091	0.858	1	1E-11
rs13107325	SLC39A8	CAMSIS occupational score (MTAG)	39715877	rs35225200	chr4:102225731	A=0.909, C=0.091	0.858	1	3E-11
rs13107325	SLC39A8	Abnormal movement (PheCode 350)	39024449	rs35225200	chr4:102225731	A=0.909, C=0.091	0.858	1	4E-11
rs13107325	SLC39A8	Phospholipids in very large HDL (UKB data field 23553)	36764567	rs35518360	chr4:102225733	A=0.909, T=0.091	0.858	1	4E-11
rs13107325	SLC39A8	Cholesterol to total lipids in IDL percentage (UKB data field 23610)	36764567	rs35225200	chr4:102225731	A=0.909, C=0.091	0.858	1	5E-11
rs13107325	SLC39A8	Total lipids in very large HDL (UKB data field 23552)	36764567	rs35518360	chr4:102225733	A=0.909, T=0.091	0.858	1	5E-11
rs13107325	SLC39A8	Cholesterol in very large HDL (UKB data field 23554)	36764567	rs35225200	chr4:102225731	A=0.909, C=0.091	0.858	1	7E-11
rs13107325	SLC39A8	ISEI occupational score (MTAG)	39715877	rs35225200	chr4:102225731	A=0.909, C=0.091	0.858	1	7E-11
rs13107325	SLC39A8	Triglycerides to total lipids in IDL percentage (UKB data field 23613)	36764567	rs35225200	chr4:102225731	A=0.909, C=0.091	0.858	1	8E-11
rs13107325	SLC39A8	SIOPS occupational score (MTAG)	39715877	rs35225200	chr4:102225731	A=0.909, C=0.091	0.858	1	8E-11
rs13107325	SLC39A8	Concentration of very large HDL particles (UKB data field 23551)	36764567	rs35225200	chr4:102225731	A=0.909, C=0.091	0.858	1	1E-10
rs13107325	SLC39A8	Non-response to survey questionnaires: "I don't know" item	37386106	rs35225200	chr4:102225731	A=0.909, C=0.091	0.858	1	1E-10
rs13107325	SLC39A8	Anorexia nervosa, attention-deficit/hyperactivity disorder, autism spectrum disorder, bipolar disorder, major depression, obsessive-compulsive disorder, schizophrenia, or Tourette syndrome (pleiotropy)	31835028	rs35225200	chr4:102225731	A=0.909, C=0.091	0.858	1	1E-10
rs13107325	SLC39A8	Triglycerides to phosphoglycerides ratio (UKB data field 23435)	36764567	rs35518360	chr4:102225733	A=0.909, T=0.091	0.858	1	1E-10
rs13107325	SLC39A8	Cholesteryl esters to total lipids in very small VLDL percentage (UKB data field 23606)	36764567	rs35518360	chr4:102225733	A=0.909, T=0.091	0.858	1	1E-10
rs13107325	SLC39A8	Triglycerides to total lipids ratio in large HDL	35213538	rs35518360	chr4:102225733	A=0.909, T=0.091	0.858	1	2E-10
rs13107325	SLC39A8	ST2 protein levels	33067605	rs35518360	chr4:102225733	A=0.909, T=0.091	0.858	1	4E-10
rs13107325	SLC39A8	Phospholipids to total lipids ratio in very large HDL	35213538	rs35225200	chr4:102225731	A=0.909, C=0.091	0.858	1	6E-10
rs13107325	SLC39A8	Free cholesterol to total lipids in large LDL percentage (UKB data field 23617)	36764567	rs35518360	chr4:102225733	A=0.909, T=0.091	0.858	1	1E-9
rs13107325	SLC39A8	Phospholipids to total lipids ratio in IDL	35213538	rs35518360	chr4:102225733	A=0.909, T=0.091	0.858	1	6E-9
rs13107325	SLC39A8	Low hand grip strength (60 years and older) (EWGSOP)	33510174	rs35225200	chr4:102225731	A=0.909, C=0.091	0.858	1	3E-8
rs13107325	SLC39A8	Body mass index	38538606	rs1813006	chr4:102080492	G=0.939, T=0.061	0.596	0.893	3E-22
rs13107325	SLC39A8	Hemoglobin levels	32327693	rs1813006	chr4:102080492	G=0.939, T=0.061	0.596	0.893	1E-17
rs13107325	SLC39A8	Whole body fat mass (UKB data field 23100)	38538606	rs1813006	chr4:102080492	G=0.939, T=0.061	0.596	0.893	6E-14
rs13107325	SLC39A8	Intelligence (MTAG)	29326435	rs1813006	chr4:102080492	G=0.939, T=0.061	0.596	0.893	2E-13
rs13107325	SLC39A8	Addiction risk factors	37250466	rs1813006	chr4:102080492	G=0.939, T=0.061	0.596	0.893	3E-12
rs13107325	SLC39A8	Osteoarthritis	36411363	rs1813006	chr4:102080492	G=0.939, T=0.061	0.596	0.893	3E-12
rs13107325	SLC39A8	Osteoarthritis	36411363	rs1813006	chr4:102080492	G=0.939, T=0.061	0.596	0.893	3E-12
rs13107325	SLC39A8	Childhood body mass index	37280435	rs1813006	chr4:102080492	G=0.939, T=0.061	0.596	0.893	6E-12
rs13107325	SLC39A8	Free cholesterol to total lipids ratio in medium LDL	35213538	rs1813006	chr4:102080492	G=0.939, T=0.061	0.596	0.893	2E-9
rs13107325	SLC39A8	Diastolic blood pressure x depressive symptoms interaction (2df test)	34734193	rs1813006	chr4:102080492	G=0.939, T=0.061	0.596	0.893	3E-8
rs13107325	SLC39A8	Osteoarthrosis (PheCode 740)	39024449	rs6855246	chr4:102191313	A=0.912, G=0.088	0.562	0.794	5E-29
rs13107325	SLC39A8	Pain in joint (PheCode 745)	39024449	rs6855246	chr4:102191313	A=0.912, G=0.088	0.562	0.794	4E-16
rs13107325	SLC39A8	General cognitive ability	29844566	rs6855246	chr4:102191313	A=0.912, G=0.088	0.562	0.794	2E-14
rs13107325	SLC39A8	Insomnia	30804565	rs6855246	chr4:102191313	A=0.912, G=0.088	0.562	0.794	9E-14
rs13107325	SLC39A8	Intelligence (MTAG)	29326435	rs6855246	chr4:102191313	A=0.912, G=0.088	0.562	0.794	9E-13
rs13107325	SLC39A8	Brain region volumes	31676860	rs6855246	chr4:102191313	A=0.912, G=0.088	0.562	0.794	2E-12
rs13107325	SLC39A8	Attention deficit hyperactivity disorder or autism spectrum disorder or intelligence (pleiotropy)	35764056	rs6855246	chr4:102191313	A=0.912, G=0.088	0.562	0.794	7E-11
rs13107325	SLC39A8	Brain region volumes	31676860	rs6855246	chr4:102191313	A=0.912, G=0.088	0.562	0.794	9E-11
rs13107325	SLC39A8	Inflammatory bowel disease or schizophrenia (pleiotropy)	36753304	rs6855246	chr4:102191313	A=0.912, G=0.088	0.562	0.794	7E-10
rs13107325	SLC39A8	vWF levels	30586737	rs6855246	chr4:102191313	A=0.912, G=0.088	0.562	0.794	9E-10
rs13107325	SLC39A8	Autism spectrum disorder or schizophrenia	28540026	rs6855246	chr4:102191313	A=0.912, G=0.088	0.562	0.794	1E-9
rs13107325	SLC39A8	Brain region volumes	31676860	rs6855246	chr4:102191313	A=0.912, G=0.088	0.562	0.794	5E-9
rs13107325	SLC39A8	Occipital area (unadjusted for global measures)	36893272	rs6855246	chr4:102191313	A=0.912, G=0.088	0.562	0.794	1E-8
rs13107325	SLC39A8	Short sleep duration (<5 hours)	37770476	rs6855246	chr4:102191313	A=0.912, G=0.088	0.562	0.794	4E-8
rs13107325	SLC39A8	High density lipoprotein cholesterol levels	33462484	rs34333163	chr4:102361960	A=0.926, G=0.074	0.518	0.75	1E-47
rs13107325	SLC39A8	Apolipoprotein A1 levels	33462484	rs34333163	chr4:102361960	A=0.926, G=0.074	0.518	0.75	2E-38
rs13107325	SLC39A8	Aspartate aminotransferase levels	33462484	rs34333163	chr4:102361960	A=0.926, G=0.074	0.518	0.75	2E-24
rs13107325	SLC39A8	Total cholesterol levels	33462484	rs34333163	chr4:102361960	A=0.926, G=0.074	0.518	0.75	6E-24
rs13107325	SLC39A8	Calcium levels	33462484	rs34333163	chr4:102361960	A=0.926, G=0.074	0.518	0.75	2E-21
rs13107325	SLC39A8	Serum albumin levels	33462484	rs34333163	chr4:102361960	A=0.926, G=0.074	0.518	0.75	2E-17
rs13107325	SLC39A8	Whole body fat mass (UKB data field 23100)	38538606	rs34333163	chr4:102361960	A=0.926, G=0.074	0.518	0.75	2E-14
rs13107325	SLC39A8	Insomnia	35835914	rs34333163	chr4:102361960	A=0.926, G=0.074	0.518	0.75	3E-14
rs13107325	SLC39A8	Insomnia	35835914	rs34333163	chr4:102361960	A=0.926, G=0.074	0.518	0.75	2E-11
rs13107325	SLC39A8	Monocyte percentage of white cells	32888494	rs34333163	chr4:102361960	A=0.926, G=0.074	0.518	0.75	2E-11
rs13107325	SLC39A8	Low density lipoprotein cholesterol levels	33462484	rs34333163	chr4:102361960	A=0.926, G=0.074	0.518	0.75	2E-10
rs13107325	SLC39A8	Brain region volumes	31676860	rs34333163	chr4:102361960	A=0.926, G=0.074	0.518	0.75	3E-9
rs13107325	SLC39A8	Body mass index	38538606	rs13109272	chr4:102371265	C=0.077, T=0.923	0.494	0.718	2E-20
rs13107325	SLC39A8	Intelligence	36378351	rs13109272	chr4:102371265	C=0.077, T=0.923	0.494	0.718	4E-14
rs13107325	SLC39A8	Osteoarthritis	36411363	rs13109272	chr4:102371265	C=0.077, T=0.923	0.494	0.718	8E-9
rs13107325	SLC39A8	Red blood cell count	32888494	rs13105581	chr4:102307673	C=0.917, T=0.083	0.49	0.714	2E-12
rs13107325	SLC39A8	General cognitive ability	29844566	rs13105581	chr4:102307673	C=0.917, T=0.083	0.49	0.714	3E-11
rs13107325	SLC39A8	Intelligence (MTAG)	29326435	rs13105581	chr4:102307673	C=0.917, T=0.083	0.49	0.714	2E-10
rs13107325	SLC39A8	Short sleep duration (<5 hours)	37770476	rs13105581	chr4:102307673	C=0.917, T=0.083	0.49	0.714	5E-10
rs13107325	SLC39A8	Intelligence	29942086	rs13105581	chr4:102307673	C=0.917, T=0.083	0.49	0.714	2E-9
rs13107325	SLC39A8	Attention deficit hyperactivity disorder or autism spectrum disorder or intelligence (pleiotropy)	35764056	rs13105581	chr4:102307673	C=0.917, T=0.083	0.49	0.714	1E-8
rs13107325	SLC39A8	Height	36224396	rs13114738	chr4:102363708	C=0.919, T=0.081	0.466	0.687	6E-81
rs13107325	SLC39A8	Central nucleus volume	37391117	rs13135688	chr4:102364749	C=0.081, G=0.919	0.466	0.687	1E-51
rs13107325	SLC39A8	Body mass index	39375568	rs13114738	chr4:102363708	C=0.919, T=0.081	0.466	0.687	2E-23
rs13107325	SLC39A8	Accessory basal nucleus volume	37391117	rs13143234	chr4:102365974	A=0.081, G=0.919	0.466	0.687	8E-16
rs13107325	SLC39A8	High density lipoprotein cholesterol levels	29507422	rs13114738	chr4:102363708	C=0.919, T=0.081	0.466	0.687	3E-12
rs13107325	SLC39A8	Cortical nucleus volume	37391117	rs13135688	chr4:102364749	C=0.081, G=0.919	0.466	0.687	7E-12
rs13107325	SLC39A8	High density lipoprotein cholesterol levels	29507422	rs13114738	chr4:102363708	C=0.919, T=0.081	0.466	0.687	3E-11
rs13107325	SLC39A8	Lateral nucleus volume	37391117	rs13135688	chr4:102364749	C=0.081, G=0.919	0.466	0.687	7E-11
rs13107325	SLC39A8	Age-related disease endophenotypes	27790247	rs13114738	chr4:102363708	C=0.919, T=0.081	0.466	0.687	1E-10
rs13107325	SLC39A8	Pain (pleiotropy)	37844115	rs13114738	chr4:102363708	C=0.919, T=0.081	0.466	0.687	1E-8
rs13107325	SLC39A8	Short sleep duration (<5 hours)	37770476	rs13114738	chr4:102363708	C=0.919, T=0.081	0.466	0.687	2E-8
rs13107325	SLC39A8	Body mass index	38538606	rs71621626	chr4:102424826	C=0.92, T=0.08	0.454	0.674	6E-20
rs13107325	SLC39A8	Medial nucleus volume	37391117	rs71621626	chr4:102424826	C=0.92, T=0.08	0.454	0.674	6E-17
rs13107325	SLC39A8	Whole body fat mass (UKB data field 23100)	38538606	rs71621626	chr4:102424826	C=0.92, T=0.08	0.454	0.674	7E-14
rs13107325	SLC39A8	Height	36224396	rs13126505	chr4:101944147	A=0.062, G=0.938	0.375	0.702	2E-88
rs13107325	SLC39A8	Diastolic blood pressure	35762941	rs13109404	chr4:101975434	G=0.062, T=0.938	0.375	0.702	5E-34
rs13107325	SLC39A8	Systolic blood pressure	35762941	rs13127398	chr4:102000547	A=0.062, T=0.938	0.375	0.702	4E-25
rs13107325	SLC39A8	Cognitive aspects of educational attainment	33414549	rs13126505	chr4:101944147	A=0.062, G=0.938	0.375	0.702	3E-16
rs13107325	SLC39A8	Body mass index	38538606	rs13126505	chr4:101944147	A=0.062, G=0.938	0.375	0.702	5E-16
rs13107325	SLC39A8	Intelligence	29942086	rs13126505	chr4:101944147	A=0.062, G=0.938	0.375	0.702	6E-16
rs13107325	SLC39A8	Cardiovascular disease	30595370	rs13127398	chr4:102000547	A=0.062, T=0.938	0.375	0.702	7E-16
rs13107325	SLC39A8	Insomnia	35835914	rs13127398	chr4:102000547	A=0.062, T=0.938	0.375	0.702	9E-16
rs13107325	SLC39A8	Crohn's disease	23128233	rs13126505	chr4:101944147	A=0.062, G=0.938	0.375	0.702	2E-12
rs13107325	SLC39A8	Sleep duration	37384397	rs13109404	chr4:101975434	G=0.062, T=0.938	0.375	0.702	5E-12
rs13107325	SLC39A8	Sleep duration	30804565	rs13109404	chr4:101975434	G=0.062, T=0.938	0.375	0.702	1E-11
rs13107325	SLC39A8	Pappalysin-1 levels	33067605	rs13109404	chr4:101975434	G=0.062, T=0.938	0.375	0.702	4E-11
rs13107325	SLC39A8	Insomnia	35835914	rs13127398	chr4:102000547	A=0.062, T=0.938	0.375	0.702	5E-11
rs13107325	SLC39A8	Sleep duration	30846698	rs13109404	chr4:101975434	G=0.062, T=0.938	0.375	0.702	9E-11
rs13107325	SLC39A8	Inflammatory bowel disease	26192919	rs13126505	chr4:101944147	A=0.062, G=0.938	0.375	0.702	1E-10
rs13107325	SLC39A8	Whole body fat mass (UKB data field 23100)	38538606	rs13126505	chr4:101944147	A=0.062, G=0.938	0.375	0.702	1E-10
rs13107325	SLC39A8	Height	36224396	rs13126505	chr4:101944147	A=0.062, G=0.938	0.375	0.702	2E-10
rs13107325	SLC39A8	Osteoarthritis	36411363	rs13109404	chr4:101975434	G=0.062, T=0.938	0.375	0.702	5E-10
rs13107325	SLC39A8	Diastolic blood pressure x low social support interaction (2df test)	34734193	rs13126505	chr4:101944147	A=0.062, G=0.938	0.375	0.702	7E-10
rs13107325	SLC39A8	Osteoarthritis	36411363	rs13126505	chr4:101944147	A=0.062, G=0.938	0.375	0.702	8E-10
rs13107325	SLC39A8	Multisite chronic pain	33830993	rs13109404	chr4:101975434	G=0.062, T=0.938	0.375	0.702	1E-9
rs13107325	SLC39A8	Short sleep duration (<5 hours)	37770476	rs13109404	chr4:101975434	G=0.062, T=0.938	0.375	0.702	7E-9
rs13107325	SLC39A8	Short sleep duration (<5 hours)	37770476	rs13109404	chr4:101975434	G=0.062, T=0.938	0.375	0.702	7E-9
rs13107325	SLC39A8	Crohn's disease	28067908	rs13126505	chr4:101944147	A=0.062, G=0.938	0.375	0.702	4E-8
rs13107325	SLC39A8	Anterior amygdaloid area volume	37391117	rs13140486	chr4:102466004	A=0.906, T=0.094	0.37	0.669	1E-20
rs13107325	SLC39A8	Occipital area (unadjusted for global measures)	36893272	rs13140486	chr4:102466004	A=0.906, T=0.094	0.37	0.669	1E-12
rs13107325	SLC39A8	Right-hemisphere salience/ventral attention network to hippocampus white-matter structural connectivity	38438384	rs13140486	chr4:102466004	A=0.906, T=0.094	0.37	0.669	4E-8
rs13107325	SLC39A8	IDP T1 FAST ROIs L ventral striatum	33875891	rs13105682	chr4:101781207	G=0.046, T=0.954	0.365	0.811	8E-51
rs13107325	SLC39A8	IDP T1 FAST ROIs L putamen	33875891	rs13105682	chr4:101781207	G=0.046, T=0.954	0.365	0.811	8E-50
rs13107325	SLC39A8	IDP T1 FAST ROIs R putamen	33875891	rs13105682	chr4:101781207	G=0.046, T=0.954	0.365	0.811	6E-47
rs13107325	SLC39A8	aseg rh intensity Accumbens-area	33875891	rs13105682	chr4:101781207	G=0.046, T=0.954	0.365	0.811	4E-46
rs13107325	SLC39A8	aseg rh intensity Putamen	33875891	rs13105682	chr4:101781207	G=0.046, T=0.954	0.365	0.811	2E-39
rs13107325	SLC39A8	aseg lh intensity Putamen	33875891	rs13105682	chr4:101781207	G=0.046, T=0.954	0.365	0.811	4E-39
rs13107325	SLC39A8	aseg lh intensity Accumbens-area	33875891	rs13105682	chr4:101781207	G=0.046, T=0.954	0.365	0.811	7E-38
rs13107325	SLC39A8	IDP T1 FAST ROIs V cerebellum IX	33875891	rs13105682	chr4:101781207	G=0.046, T=0.954	0.365	0.811	6E-37
rs13107325	SLC39A8	IDP SWI T2star right pallidum	33875891	rs13105682	chr4:101781207	G=0.046, T=0.954	0.365	0.811	2E-31
rs13107325	SLC39A8	AmygNuclei rh volume Medial-nucleus	33875891	rs13105682	chr4:101781207	G=0.046, T=0.954	0.365	0.811	4E-30
rs13107325	SLC39A8	aseg rh intensity Pallidum	33875891	rs13105682	chr4:101781207	G=0.046, T=0.954	0.365	0.811	3E-27
rs13107325	SLC39A8	IDP SWI T2star left pallidum	33875891	rs13105682	chr4:101781207	G=0.046, T=0.954	0.365	0.811	8E-24
rs13107325	SLC39A8	IDP T1 FAST ROIs R cerebellum IX	33875891	rs13105682	chr4:101781207	G=0.046, T=0.954	0.365	0.811	9E-22
rs13107325	SLC39A8	IDP dMRI TBSS ICVF Cerebral peduncle L	33875891	rs13105682	chr4:101781207	G=0.046, T=0.954	0.365	0.811	6E-20
rs13107325	SLC39A8	IDP T1 FAST ROIs L cerebellum IX	33875891	rs13105682	chr4:101781207	G=0.046, T=0.954	0.365	0.811	1E-19
rs13107325	SLC39A8	AmygNuclei lh volume Medial-nucleus	33875891	rs13105682	chr4:101781207	G=0.046, T=0.954	0.365	0.811	2E-19
rs13107325	SLC39A8	aseg lh intensity Pallidum	33875891	rs13105682	chr4:101781207	G=0.046, T=0.954	0.365	0.811	4E-19
rs13107325	SLC39A8	AmygNuclei rh volume Cortical-nucleus	33875891	rs13105682	chr4:101781207	G=0.046, T=0.954	0.365	0.811	7E-19
rs13107325	SLC39A8	IDP dMRI TBSS ICVF Cerebral peduncle R	33875891	rs13105682	chr4:101781207	G=0.046, T=0.954	0.365	0.811	1E-18
rs13107325	SLC39A8	IDP dMRI TBSS OD Cerebral peduncle R	33875891	rs13105682	chr4:101781207	G=0.046, T=0.954	0.365	0.811	3E-17
rs13107325	SLC39A8	IDP T1 FAST ROIs L cerebellum VIIIb	33875891	rs13105682	chr4:101781207	G=0.046, T=0.954	0.365	0.811	8E-17
rs13107325	SLC39A8	Medial nucleus volume	37391117	rs13105682	chr4:101781207	G=0.046, T=0.954	0.365	0.811	2E-15
rs13107325	SLC39A8	IDP dMRI TBSS OD Cerebral peduncle L	33875891	rs13105682	chr4:101781207	G=0.046, T=0.954	0.365	0.811	4E-15
rs13107325	SLC39A8	IDP T1 FAST ROIs L cerebellum I-IV	33875891	rs13105682	chr4:101781207	G=0.046, T=0.954	0.365	0.811	5E-14
rs13107325	SLC39A8	IDP SWI T2star right caudate	33875891	rs13105682	chr4:101781207	G=0.046, T=0.954	0.365	0.811	1E-13
rs13107325	SLC39A8	IDP T1 FAST ROIs V cerebellum VIIIb	33875891	rs13105682	chr4:101781207	G=0.046, T=0.954	0.365	0.811	2E-13
rs13107325	SLC39A8	IDP SWI T2star left caudate	33875891	rs13105682	chr4:101781207	G=0.046, T=0.954	0.365	0.811	2E-12
rs13107325	SLC39A8	Accessory basal nucleus volume	37391117	rs13105682	chr4:101781207	G=0.046, T=0.954	0.365	0.811	2E-11
rs13107325	SLC39A8	ThalamNuclei lh volume VAmc	33875891	rs13105682	chr4:101781207	G=0.046, T=0.954	0.365	0.811	2E-10
rs13107325	SLC39A8	Height (standard GWA)	37106081	rs13105682	chr4:101781207	G=0.046, T=0.954	0.365	0.811	4E-10
rs13107325	SLC39A8	BMI (standard GWA)	37106081	rs13105682	chr4:101781207	G=0.046, T=0.954	0.365	0.811	4E-10
rs13107325	SLC39A8	Osteoarthritis	36411363	rs13105682	chr4:101781207	G=0.046, T=0.954	0.365	0.811	5E-10
rs13107325	SLC39A8	Cortical nucleus volume	37391117	rs13105682	chr4:101781207	G=0.046, T=0.954	0.365	0.811	6E-10
rs13107325	SLC39A8	Osteoarthritis	36411363	rs13105682	chr4:101781207	G=0.046, T=0.954	0.365	0.811	2E-9
rs13107325	SLC39A8	Osteoarthritis	36411363	rs13105682	chr4:101781207	G=0.046, T=0.954	0.365	0.811	6E-9
rs13107325	SLC39A8	IDP dMRI TBSS OD Anterior limb of internal capsule L	33875891	rs13105682	chr4:101781207	G=0.046, T=0.954	0.365	0.811	7E-9
rs13107325	SLC39A8	IDP dMRI TBSS MO Cerebral peduncle R	33875891	rs13105682	chr4:101781207	G=0.046, T=0.954	0.365	0.811	8E-9
rs13107325	SLC39A8	IDP T1 FAST ROIs V cerebellum VIIIa	33875891	rs13105682	chr4:101781207	G=0.046, T=0.954	0.365	0.811	1E-8
rs13107325	SLC39A8	IDP dMRI TBSS MO Cerebral peduncle L	33875891	rs13105682	chr4:101781207	G=0.046, T=0.954	0.365	0.811	2E-8
rs13107325	SLC39A8	aseg rh volume Pallidum	33875891	rs13105682	chr4:101781207	G=0.046, T=0.954	0.365	0.811	2E-8
rs13107325	SLC39A8	Thalamus volume	34006833	rs34316881	chr4:102465937	C=0.904, T=0.096	0.361	0.668	5E-15
rs13107325	SLC39A8	Central nucleus volume	37391117	rs13101632	chr4:102113234	A=0.104, G=0.896	0.356	0.693	5E-32
rs13107325	SLC39A8	Anterior amygdaloid area volume	37391117	rs13101632	chr4:102113234	A=0.104, G=0.896	0.356	0.693	3E-17
rs13107325	SLC39A8	Medial nucleus volume	37391117	rs13101632	chr4:102113234	A=0.104, G=0.896	0.356	0.693	5E-12
rs13107325	SLC39A8	Attention deficit hyperactivity disorder or autism spectrum disorder or intelligence (pleiotropy)	35764056	rs13101632	chr4:102113234	A=0.104, G=0.896	0.356	0.693	1E-10
rs13107325	SLC39A8	Accessory basal nucleus volume	37391117	rs13101632	chr4:102113234	A=0.104, G=0.896	0.356	0.693	1E-9
rs13107325	SLC39A8	Intelligence	36378351	rs13101632	chr4:102113234	A=0.104, G=0.896	0.356	0.693	1E-9
rs13107325	SLC39A8	Brain region volumes	31676860	rs13101632	chr4:102113234	A=0.104, G=0.896	0.356	0.693	7E-9
rs13107325	SLC39A8	Alcohol frequency weekly (standard GWA)	37106081	rs13101632	chr4:102113234	A=0.104, G=0.896	0.356	0.693	1E-8
rs13107325	SLC39A8	General cognitive ability	29844566	rs13101632	chr4:102113234	A=0.104, G=0.896	0.356	0.693	4E-8
rs13107325	SLC39A8	Central nucleus volume	37391117	rs151407	chr4:102223733	A=0.791, G=0.209	0.327	1	1E-32
rs13107325	SLC39A8	Aspartate aminotransferase levels	33547301	rs151401	chr4:102268971	A=0.79, G=0.21	0.326	1	2E-12
rs13107325	SLC39A8	Medial nucleus volume	37391117	rs151404	chr4:102270630	A=0.21, G=0.79	0.326	1	4E-10
rs13107325	SLC39A8	Waist circumference adjusted for body mass index	34021172	rs151404	chr4:102270630	A=0.21, G=0.79	0.326	1	1E-8
rs13107325	SLC39A8	Intelligence	29942086	rs151412	chr4:102217464	C=0.786, T=0.214	0.318	1	8E-9
rs13107325	SLC39A8	Anterior amygdaloid area volume	37391117	rs151410	chr4:102219579	C=0.785, G=0.215	0.316	1	4E-19
rs13107325	SLC39A8	Insomnia	35835914	rs151411	chr4:102217471	A=0.783, C=0.217	0.312	1	6E-11
rs13107325	SLC39A8	Insomnia	35835914	rs151411	chr4:102217471	A=0.783, C=0.217	0.312	1	7E-11
rs13107325	SLC39A8	General cognitive ability	29844566	rs151411	chr4:102217471	A=0.783, C=0.217	0.312	1	2E-8
rs13107325	SLC39A8	Heart failure	37429843	rs233806	chr4:102291689	C=0.207, T=0.793	0.291	0.937	2E-8
rs13107325	SLC39A8	IDP T1 FAST ROIs R ventral striatum	33875891	rs17199964	chr4:101786634	A=0.066, G=0.934	0.251	0.556	1E-48
rs13107325	SLC39A8	Central nucleus volume	37391117	rs17199964	chr4:101786634	A=0.066, G=0.934	0.251	0.556	1E-41
rs13107325	SLC39A8	AmygNuclei rh volume Central-nucleus	33875891	rs17199964	chr4:101786634	A=0.066, G=0.934	0.251	0.556	2E-24
rs13107325	SLC39A8	AmygNuclei lh volume Central-nucleus	33875891	rs17199964	chr4:101786634	A=0.066, G=0.934	0.251	0.556	7E-19
rs13107325	SLC39A8	Anterior amygdaloid area volume	37391117	rs17199964	chr4:101786634	A=0.066, G=0.934	0.251	0.556	2E-18
rs13107325	SLC39A8	IDP T1 FAST ROIs R cerebellum VIIIb	33875891	rs17199964	chr4:101786634	A=0.066, G=0.934	0.251	0.556	3E-16
rs13107325	SLC39A8	Intelligence	29942086	rs17199964	chr4:101786634	A=0.066, G=0.934	0.251	0.556	7E-12
rs13107325	SLC39A8	Intelligence	36378351	rs17199964	chr4:101786634	A=0.066, G=0.934	0.251	0.556	9E-12
rs13107325	SLC39A8	Brain region volumes	31676860	rs17199964	chr4:101786634	A=0.066, G=0.934	0.251	0.556	3E-11
rs13107325	SLC39A8	Attention deficit hyperactivity disorder or autism spectrum disorder or intelligence (pleiotropy)	35764056	rs17199964	chr4:101786634	A=0.066, G=0.934	0.251	0.556	6E-11
rs13107325	SLC39A8	Insomnia	35835914	rs17199964	chr4:101786634	A=0.066, G=0.934	0.251	0.556	8E-10
rs13107325	SLC39A8	General cognitive ability	29844566	rs17199964	chr4:101786634	A=0.066, G=0.934	0.251	0.556	2E-9
rs13107325	SLC39A8	Intelligence (MTAG)	29326435	rs17199964	chr4:101786634	A=0.066, G=0.934	0.251	0.556	2E-9
rs13107325	SLC39A8	Brain region volumes	31676860	rs17199964	chr4:101786634	A=0.066, G=0.934	0.251	0.556	5E-9
rs13107325	SLC39A8	Lipid traits (pleiotropy) (HIPO component 1)	30289880	rs17199964	chr4:101786634	A=0.066, G=0.934	0.251	0.556	3E-8
rs13107325	SLC39A8	Central nucleus volume	37391117	rs230489	chr4:102467284	C=0.114, T=0.886	0.245	0.605	2E-20
rs13107325	SLC39A8	General cognitive ability	29844566	rs230489	chr4:102467284	C=0.114, T=0.886	0.245	0.605	5E-10
rs13107325	SLC39A8	Intelligence (MTAG)	29326435	rs230489	chr4:102467284	C=0.114, T=0.886	0.245	0.605	7E-9
rs13107325	SLC39A8	Brain region volumes	31676860	rs230489	chr4:102467284	C=0.114, T=0.886	0.245	0.605	3E-8
rs13107325	SLC39A8	Insomnia	35835914	rs233829	chr4:102277772	G=0.325, T=0.675	0.179	1	4E-8
rs13107325	SLC39A8	Body mass index	31669095	rs173048	chr4:102292205	A=0.706, C=0.294	0.179	0.929	2E-15
rs13107325	SLC39A8	General cognitive ability	29844566	rs233811	chr4:102290097	A=0.706, C=0.294	0.179	0.929	1E-9
rs13107325	SLC39A8	Central nucleus volume	37391117	rs12510679	chr4:102429428	A=0.82, C=0.18	0.166	0.649	1E-22
rs13107325	SLC39A8	Anterior amygdaloid area volume	37391117	rs6846971	chr4:102438587	C=0.802, T=0.198	0.151	0.657	7E-10
rs13107325	SLC39A8	Central nucleus volume	37391117	rs68103113	chr4:102320791	A=0.221, T=0.779	0.147	0.695	6E-21
rs13107325	SLC39A8	Anterior amygdaloid area volume	37391117	rs68103113	chr4:102320791	A=0.221, T=0.779	0.147	0.695	1E-12
rs13107325	SLC39A8	Intelligence	36378351	rs1506505	chr4:102204332	A=0.614, T=0.386	0.138	1	1E-9
rs13107325	SLC39A8	Intelligence (MTAG)	29326435	rs7667281	chr4:102211887	C=0.386, T=0.614	0.138	1	6E-9
rs13107325	SLC39A8	Multi-trait sex score	37277458	rs7667281	chr4:102211887	C=0.386, T=0.614	0.138	1	7E-9
rs13107325	SLC39A8	Intelligence	29942086	rs1506505	chr4:102204332	A=0.614, T=0.386	0.138	1	1E-8
rs13107325	SLC39A8	General cognitive ability	29844566	rs10031823	chr4:102203874	C=0.614, T=0.386	0.138	1	2E-8
rs13107325	SLC39A8	Central nucleus volume	37391117	rs978998	chr4:102212272	A=0.613, G=0.387	0.137	1	8E-19
rs13107325	SLC39A8	Central nucleus volume	37391117	rs238449	chr4:102191656	A=0.332, C=0.668	0.137	0.888	1E-18
rs13107325	SLC39A8	Intelligence (MTAG)	29326435	rs238449	chr4:102191656	A=0.332, C=0.668	0.137	0.888	3E-9
rs13107325	SLC39A8	Anterior amygdaloid area volume	37391117	rs2033900	chr4:102204892	C=0.388, T=0.612	0.136	1	2E-10
rs13107325	SLC39A8	Central nucleus volume	37391117	rs233821	chr4:102283201	A=0.619, G=0.381	0.129	0.96	7E-17
rs13107325	SLC39A8	Anterior amygdaloid area volume	37391117	rs233821	chr4:102283201	A=0.619, G=0.381	0.129	0.96	6E-12
rs13107325	SLC39A8	Accessory basal nucleus volume	37391117	rs13118152	chr4:102314483	A=0.23, G=0.77	0.126	0.659	3E-9
rs13107325	SLC39A8	Educational attainment	35361970	rs150228862	chr4:102027913	C=0.988, T=0.012	0.116	0.909	9E-12
rs13107325	SLC39A8	Central nucleus volume	37391117	rs13119516	chr4:101920448	A=0.179, G=0.821	0.111	0.528	2E-17
rs2411044	EFNA5	Dentures	31235808	rs1352724	chr5:107747786	A=0.221, C=0.779	0.665	0.882	3E-8
rs2411044	EFNA5	Number of decayed, missing and filled tooth surfaces or use of dentures	31235808	rs1352724	chr5:107747786	A=0.221, C=0.779	0.665	0.882	4E-8
rs2411044	EFNA5	Insomnia	35835914	rs62357900	chr5:107700026	A=0.761, G=0.239	0.561	0.853	2E-12
rs2411044	EFNA5	Insomnia	35835914	rs34273179	chr5:107707367	A=0.888, G=0.112	0.435	0.912	7E-12
rs2411044	EFNA5	Insomnia	35835914	rs154171	chr5:107724544	C=0.417, T=0.583	0.293	0.93	6E-9
rs2411044	EFNA5	Insomnia	35835914	rs35433400	chr5:107575386	C=0.721, T=0.279	0.272	0.66	7E-11
rs2411044	EFNA5	Externalizing behaviour (multivariate analysis)	34446935	rs2406374	chr5:107600734	C=0.68, T=0.32	0.257	0.707	8E-12
rs2411044	EFNA5	Age at first sexual intercourse	34211149	rs2406374	chr5:107600734	C=0.68, T=0.32	0.257	0.707	4E-10
rs2411044	EFNA5	Brain region volumes	31676860	rs10479400	chr5:107583533	C=0.644, T=0.356	0.229	0.723	1E-9
rs2411044	EFNA5	Insomnia	35835914	rs12656108	chr5:107598446	A=0.645, G=0.355	0.225	0.715	4E-11
rs2411044	EFNA5	Cortical thickness	34560273	rs6894162	chr5:107582167	A=0.641, G=0.359	0.225	0.721	4E-10
rs2411044	EFNA5	Vertex-wise cortical thickness	34910505	rs6894162	chr5:107582167	A=0.641, G=0.359	0.225	0.721	1E-9
rs2411044	EFNA5	Educational attainment	35361970	rs1490834	chr5:107714762	A=0.526, G=0.474	0.224	0.913	1E-9
rs2411044	EFNA5	Insomnia	35835914	rs1490834	chr5:107714762	A=0.526, G=0.474	0.224	0.913	2E-8
rs2411044	EFNA5	Height	36224396	rs10061771	chr5:107580924	C=0.65, T=0.35	0.221	0.702	5E-11
rs2411044	EFNA5	Attention deficit hyperactivity disorder or autism spectrum disorder or intelligence (pleiotropy)	35764056	rs249979	chr5:107772776	C=0.649, T=0.351	0.22	0.701	2E-8
rs2411044	EFNA5	Educational attainment (years of education)	30038396	rs55754532	chr5:107629612	A=0.587, G=0.413	0.184	0.731	8E-13
rs2411044	EFNA5	Insomnia	35835914	rs71575448	chr5:107582628	A=0.845, G=0.155	0.177	0.483	6E-16
rs2411044	EFNA5	Insomnia	30804565	rs71575448	chr5:107582628	A=0.845, G=0.155	0.177	0.483	3E-9
rs2411044	EFNA5	Insomnia	35835914	rs71575448	chr5:107582628	A=0.845, G=0.155	0.177	0.483	6E-9
rs2411044	EFNA5	Insomnia	35835914	rs71575448	chr5:107582628	A=0.845, G=0.155	0.177	0.483	3E-8
rs2411044	EFNA5	Educational attainment	35361970	rs13163062	chr5:107619750	C=0.57, T=0.43	0.171	0.731	7E-19
rs2411044	EFNA5	Educational attainment (MTAG)	30038396	rs13163062	chr5:107619750	C=0.57, T=0.43	0.171	0.731	8E-17
rs2411044	EFNA5	Educational attainment (years of education)	30038396	rs13163062	chr5:107619750	C=0.57, T=0.43	0.171	0.731	4E-16
rs2411044	EFNA5	CAMSIS occupational score (MTAG)	39715877	rs13163062	chr5:107619750	C=0.57, T=0.43	0.171	0.731	1E-10
rs2411044	EFNA5	ISEI occupational score (MTAG)	39715877	rs13163062	chr5:107619750	C=0.57, T=0.43	0.171	0.731	8E-10
rs2411044	EFNA5	SIOPS occupational score (MTAG)	39715877	rs13163062	chr5:107619750	C=0.57, T=0.43	0.171	0.731	8E-10
rs2411044	EFNA5	Highest math class taken (MTAG)	30038396	rs7724655	chr5:107697007	G=0.457, T=0.543	0.153	0.866	2E-11
rs2411044	EFNA5	Cognitive performance (MTAG)	30038396	rs7724655	chr5:107697007	G=0.457, T=0.543	0.153	0.866	3E-9
rs2411044	EFNA5	Attention deficit hyperactivity disorder or autism spectrum disorder or intelligence (pleiotropy)	35764056	rs7724655	chr5:107697007	G=0.457, T=0.543	0.153	0.866	3E-8
rs2411044	EFNA5	Ephrin-A5 levels	34648354	rs6596742	chr5:107602566	A=0.49, T=0.51	0.116	0.68	8E-15
rs2411044	EFNA5	Vertex-wise sulcal depth	34910505	rs641406	chr5:107578326	A=0.511, G=0.489	0.104	0.641	2E-11
rs2411044	EFNA5	Vertex-wise cortical surface area	34910505	rs607976	chr5:107577783	C=0.514, T=0.486	0.102	0.633	1E-8
rs7731539	GRIA1	Whole body fat mass (UKB data field 23100)	38538606	rs10041141	chr5:153718094	C=0.481, T=0.519	0.996	1	9E-11
rs7731539	GRIA1	BMI (standard GWA)	37106081	rs11743471	chr5:153720323	C=0.519, T=0.481	0.996	1	4E-8
rs7731539	GRIA1	C-reactive protein levels	31900758	rs12517168	chr5:153719457	A=0.494, G=0.506	0.938	0.996	8E-10
rs7731539	GRIA1	Body mass index	38538606	rs12517168	chr5:153719457	A=0.494, G=0.506	0.938	0.996	2E-9
rs7731539	GRIA1	Body mass index	38538606	rs4644006	chr5:153732940	C=0.509, T=0.491	0.934	0.988	2E-9
rs7731539	GRIA1	Body mass index (MTAG)	36376304	rs2964009	chr5:153831881	A=0.506, G=0.494	0.93	0.992	2E-10
rs7731539	GRIA1	Body mass index	38538606	rs2964005	chr5:153834451	C=0.494, G=0.506	0.93	0.992	5E-10
rs7731539	GRIA1	Hand grip strength	29691431	rs2126165	chr5:153788035	A=0.456, G=0.544	0.768	0.995	4E-11
rs7731539	GRIA1	Educational attainment	35361970	rs1461224	chr5:153806677	G=0.456, T=0.544	0.768	0.995	4E-8
rs7731539	GRIA1	C-reactive protein levels	35459240	rs2926851	chr5:153777669	C=0.554, T=0.446	0.738	0.995	2E-9
rs7731539	GRIA1	Insomnia	35835914	rs10035289	chr5:153716358	A=0.446, G=0.554	0.724	0.986	6E-19
rs7731539	GRIA1	Insomnia	35835914	rs10035289	chr5:153716358	A=0.446, G=0.554	0.724	0.986	2E-16
rs7731539	GRIA1	C-reactive protein levels (MTAG)	36376304	rs10035289	chr5:153716358	A=0.446, G=0.554	0.724	0.986	7E-10
rs7731539	GRIA1	F-savoury food liking (derived food-liking factor)	35585065	rs6421143	chr5:153741158	A=0.645, G=0.355	0.596	1	7E-13
rs7731539	GRIA1	F-glutamate liking (derived food-liking factor)	35585065	rs12653379	chr5:153753960	A=0.646, G=0.354	0.593	1	1E-9
rs7731539	GRIA1	F-acquired taste liking (derived food-liking factor)	35585065	rs922234	chr5:153780394	C=0.647, G=0.353	0.59	1	3E-13
rs7731539	GRIA1	F-cooking flavour liking (derived food-liking factor)	35585065	rs922234	chr5:153780394	C=0.647, G=0.353	0.59	1	3E-13
rs7731539	GRIA1	F-sauces liking (derived food-liking factor)	35585065	rs922234	chr5:153780394	C=0.647, G=0.353	0.59	1	5E-11
rs7731539	GRIA1	F-strong flavour liking (derived food-liking factor)	35585065	rs922234	chr5:153780394	C=0.647, G=0.353	0.59	1	3E-9
rs7731539	GRIA1	Restless legs syndrome	38839884	rs10038916	chr5:153718534	A=0.667, G=0.333	0.461	1	4E-17
rs7731539	GRIA1	Insomnia	35835914	rs10038916	chr5:153718534	A=0.667, G=0.333	0.461	1	6E-14
rs7731539	GRIA1	Insomnia	30804565	rs4502882	chr5:153714438	C=0.334, T=0.666	0.452	0.988	8E-10
rs7731539	GRIA1	High-density lipoprotein levels (MTAG)	36376304	rs1461226	chr5:153790180	C=0.67, T=0.33	0.449	0.994	8E-9
rs7731539	GRIA1	Insomnia	35835914	rs2964012	chr5:153821809	A=0.325, G=0.675	0.439	0.994	6E-15
rs7731539	GRIA1	Metabolic syndrome	39349817	rs4469245	chr5:153831393	A=0.325, T=0.675	0.439	0.994	3E-13
rs7731539	GRIA1	Whole body fat mass (UKB data field 23100)	38538606	rs4469245	chr5:153831393	A=0.325, T=0.675	0.439	0.994	3E-11
rs7731539	GRIA1	Predicted visceral adipose tissue	31501611	rs2926864	chr5:153833636	A=0.325, G=0.675	0.439	0.994	3E-11
rs7731539	GRIA1	Whole body fat mass (UKB data field 23100)	38538606	rs2964013	chr5:153818136	A=0.674, T=0.326	0.435	0.987	5E-11
rs7731539	GRIA1	Body mass index	36581621	rs7702033	chr5:153706582	C=0.662, T=0.338	0.432	0.957	3E-9
rs7731539	GRIA1	Body mass index	30595370	rs7702033	chr5:153706582	C=0.662, T=0.338	0.432	0.957	2E-8
rs7731539	GRIA1	Body surface area	36502284	rs7714611	chr5:153675654	A=0.327, G=0.673	0.421	0.968	3E-10
rs7731539	GRIA1	Height	36224396	rs7714428	chr5:153675515	A=0.335, C=0.665	0.404	0.932	1E-15
rs7731539	GRIA1	Insomnia	35835914	rs13168358	chr5:153754162	C=0.773, T=0.227	0.317	1	9E-16
rs7731539	GRIA1	Body mass index	39134668	rs2964023	chr5:153866852	C=0.701, T=0.299	0.279	0.841	9E-9
rs7731539	GRIA1	Body mass index	39375568	rs6878548	chr5:153741668	A=0.185, G=0.815	0.246	1	6E-9
rs7731539	GRIA1	Major depressive disorder (broad)	38177345	rs1466386	chr5:153785804	A=0.821, G=0.179	0.236	1	6E-9
rs7731539	GRIA1	Insomnia	35835914	rs1993739	chr5:153835447	C=0.819, T=0.181	0.229	0.979	6E-14
rs7731539	GRIA1	Depression	37464041	rs2964003	chr5:153837173	A=0.819, G=0.181	0.229	0.979	5E-10
rs7731539	GRIA1	F-sharp flavour liking (derived food-liking factor)	35585065	rs7709884	chr5:153674766	A=0.187, G=0.813	0.224	0.949	2E-8
rs7731539	GRIA1	Insomnia	30804565	rs11167642	chr5:153842673	C=0.191, T=0.809	0.18	0.84	5E-9
rs7731539	GRIA1	Insomnia	35835914	rs6871988	chr5:153876183	A=0.177, G=0.823	0.168	0.849	4E-17
rs7731539	GRIA1	F-deep fried food liking (derived food-liking factor)	35585065	rs7712317	chr5:153867101	C=0.177, T=0.823	0.168	0.849	1E-9
rs7731539	GRIA1	Alzheimerâ€™s disease polygenic risk score (upper quantile vs lower quantile)	35589863	rs7712317	chr5:153867101	C=0.177, T=0.823	0.168	0.849	2E-9
rs7731539	GRIA1	F-highly palatable foods liking (derived food-liking factor)	35585065	rs7712317	chr5:153867101	C=0.177, T=0.823	0.168	0.849	1E-8
rs7731539	GRIA1	Restless legs syndrome	38839884	rs2964001	chr5:153900124	A=0.754, C=0.246	0.149	0.705	2E-13
rs7731539	GRIA1	Body mass index	31669095	rs56968997	chr5:153780866	A=0.127, G=0.873	0.149	0.97	1E-8
rs7731539	GRIA1	Sudden cardiac arrest	21658281	rs12189362	chr5:153677988	C=0.869, T=0.131	0.145	0.942	3E-10
rs7731539	GRIA1	Body mass index	31669095	rs7712987	chr5:153920446	A=0.755, T=0.245	0.144	0.695	3E-9
rs7731539	GRIA1	Whole body fat mass (UKB data field 23100)	38538606	rs5872351	chr5:153920942	-=0.247, G=0.753	0.14	0.681	4E-8
rs7731539	GRIA1	Insomnia	35835914	rs78862758	chr5:153848186	C=0.119, T=0.881	0.137	0.968	8E-11
rs7731539	GRIA1	Insomnia	35835914	rs78862758	chr5:153848186	C=0.119, T=0.881	0.137	0.968	5E-9
rs7731539	GRIA1	Salad dressing liking	35585065	rs4368773	chr5:153973358	A=0.589, C=0.411	0.126	0.409	3E-9
rs34025038	GRIA1	Body mass index	36581621	rs72804696	chr5:153961275	A=0.789, G=0.211	0.359	0.85	7E-10
rs34025038	GRIA1	Body mass index	36581621	rs17115481	chr5:153978666	A=0.286, G=0.714	0.224	0.822	3E-17
rs34025038	GRIA1	Body mass index	31669095	rs17115481	chr5:153978666	A=0.286, G=0.714	0.224	0.822	2E-11
rs34025038	GRIA1	Body mass index (MTAG)	36376304	rs17115481	chr5:153978666	A=0.286, G=0.714	0.224	0.822	2E-11
rs34025038	GRIA1	Red cell distribution width	32888493	rs2578384	chr5:154017214	A=0.372, G=0.628	0.168	0.865	1E-25
rs34025038	GRIA1	Red cell distribution width	32888493	rs4594908	chr5:153998038	A=0.372, G=0.628	0.168	0.865	2E-24
rs34025038	GRIA1	Apolipoprotein A1 levels	32203549	rs286965	chr5:153980670	C=0.628, T=0.372	0.168	0.865	4E-15
rs34025038	GRIA1	C-reactive protein levels (MTAG)	36376304	rs286965	chr5:153980670	C=0.628, T=0.372	0.168	0.865	1E-8
rs34025038	GRIA1	Red cell distribution width	30595370	rs2578377	chr5:154033830	C=0.374, T=0.626	0.166	0.865	5E-27
rs34025038	GRIA1	red cell diameter width (RDW, minimum, inv-norm transformed)	39024449	rs3776985	chr5:154036806	A=0.626, G=0.374	0.166	0.865	1E-24
rs34025038	GRIA1	Red cell distribution width	32888494	rs2578377	chr5:154033830	C=0.374, T=0.626	0.166	0.865	5E-20
rs34025038	GRIA1	Metabolic syndrome	39349817	rs6889563	chr5:154027427	C=0.626, G=0.374	0.166	0.865	5E-14
rs34025038	GRIA1	high density lipoprotein cholesterol (HDLC, maximum, inv-norm transformed)	39024449	rs3776985	chr5:154036806	A=0.626, G=0.374	0.166	0.865	1E-11
rs34025038	GRIA1	Red cell distribution width	28957414	rs2578377	chr5:154033830	C=0.374, T=0.626	0.166	0.865	4E-10
rs34025038	GRIA1	C-reactive protein levels	35459240	rs2926851	chr5:153777669	C=0.554, T=0.446	0.165	1	2E-9
rs34025038	GRIA1	red cell diameter width (RDW, mean, inv-norm transformed)	39024449	rs1438588	chr5:154065390	A=0.38, G=0.62	0.162	0.863	4E-19
rs34025038	GRIA1	red cell diameter width (RDW, maximum, inv-norm transformed)	39024449	rs1438588	chr5:154065390	A=0.38, G=0.62	0.162	0.863	3E-15
rs34025038	GRIA1	High density lipoprotein cholesterol levels	34887591	rs1438588	chr5:154065390	A=0.38, G=0.62	0.162	0.863	1E-12
rs34025038	GRIA1	High density lipoprotein cholesterol levels	34887591	rs1438588	chr5:154065390	A=0.38, G=0.62	0.162	0.863	4E-10
rs34025038	GRIA1	Insomnia	35835914	rs10035289	chr5:153716358	A=0.446, G=0.554	0.16	0.985	6E-19
rs34025038	GRIA1	Insomnia	35835914	rs10035289	chr5:153716358	A=0.446, G=0.554	0.16	0.985	2E-16
rs34025038	GRIA1	C-reactive protein levels (MTAG)	36376304	rs10035289	chr5:153716358	A=0.446, G=0.554	0.16	0.985	7E-10
rs34025038	GRIA1	Hand grip strength	29691431	rs2126165	chr5:153788035	A=0.456, G=0.544	0.158	1	4E-11
rs34025038	GRIA1	Educational attainment	35361970	rs1461224	chr5:153806677	G=0.456, T=0.544	0.158	1	4E-8
rs34025038	GRIA1	Body mass index (MTAG)	36376304	rs2964009	chr5:153831881	A=0.506, G=0.494	0.13	1	2E-10
rs34025038	GRIA1	Body mass index	38538606	rs2964005	chr5:153834451	C=0.494, G=0.506	0.13	1	5E-10
rs34025038	GRIA1	Body mass index	38538606	rs4644006	chr5:153732940	C=0.509, T=0.491	0.128	1	2E-9
rs34025038	GRIA1	C-reactive protein levels	31900758	rs12517168	chr5:153719457	A=0.494, G=0.506	0.125	0.983	8E-10
rs34025038	GRIA1	Body mass index	38538606	rs12517168	chr5:153719457	A=0.494, G=0.506	0.125	0.983	2E-9
rs34025038	GRIA1	Whole body fat mass (UKB data field 23100)	38538606	rs10041141	chr5:153718094	C=0.481, T=0.519	0.119	0.982	9E-11
rs34025038	GRIA1	BMI (standard GWA)	37106081	rs11743471	chr5:153720323	C=0.519, T=0.481	0.119	0.982	4E-8
rs191549504	SYNGAP1	Common executive function	36150907	rs191549504	chr6:33443896	C=0.011, T=0.989	1	1	2E-13
rs191549504	SYNGAP1	Personality traits or cognitive traits (multivariate analysis)	37365406	rs191549504	chr6:33443896	C=0.011, T=0.989	1	1	5E-13
rs191549504	SYNGAP1	Episodic memory (pairs-matching)	32895543	rs191549504	chr6:33443896	C=0.011, T=0.989	1	1	2E-10
rs191549504	SYNGAP1	Insomnia	35835914	rs118109745	chr6:33377805	A=0.989, G=0.011	0.825	0.908	4E-10
rs191549504	SYNGAP1	Major depressive disorder	34045744	rs118109745	chr6:33377805	A=0.989, G=0.011	0.825	0.908	7E-10
rs191549504	SYNGAP1	Insomnia	35835914	rs118109745	chr6:33377805	A=0.989, G=0.011	0.825	0.908	1E-8
rs191549504	SYNGAP1	Insomnia	35835914	rs79586148	chr6:33523226	A=0.037, G=0.963	0.237	0.906	7E-9
rs191549504	SYNGAP1	Insomnia	35835914	rs9469531	chr6:33631718	A=0.972, G=0.028	0.2	0.719	1E-9
rs191549504	SYNGAP1	Hunner-type interstitial cystitis or rheumatoid arthritis (MTAG)	39620209	rs12664430	chr6:33304900	C=0.941, T=0.059	0.145	0.903	6E-16
rs191549504	SYNGAP1	Insomnia	35835914	rs114993678	chr6:33421117	C=0.928, G=0.072	0.143	1	7E-12
rs191549504	SYNGAP1	Insomnia	35835914	rs114993678	chr6:33421117	C=0.928, G=0.072	0.143	1	5E-9
rs191549504	SYNGAP1	Platelet-to-lymphocyte ratio	34469753	rs4713641	chr6:33622514	C=0.041, T=0.959	0.133	0.716	2E-17
rs191549504	SYNGAP1	Insomnia	35835914	rs4713641	chr6:33622514	C=0.041, T=0.959	0.133	0.716	2E-8
rs191549504	SYNGAP1	Educational attainment	35361970	rs1536043	chr6:33625104	A=0.041, C=0.959	0.133	0.716	2E-8
rs191549504	SYNGAP1	Android bone mass	34239500	rs138986597	chr6:33933947	A=0.007, G=0.993	0.113	0.422	9E-9
rs191549504	SYNGAP1	Collagen alpha-2(XI) chain levels (COL11A2.11278.4.3)	29875488	rs144092339	chr6:33192440	C=0.952, T=0.048	0.112	0.714	1E-22
rs191549504	SYNGAP1	Serum levels of protein COL11A2	35078996	rs144092339	chr6:33192440	C=0.952, T=0.048	0.112	0.714	3E-20
rs2618471	BLK	Systemic sclerosis	30572963	rs2736346	chr8:11501603	A=0.225, G=0.775	0.924	0.994	2E-12
rs2618471	BLK	Non-albumin protein levels	33462484	rs1600249	chr8:11502129	G=0.786, T=0.214	0.866	0.994	1E-27
rs2618471	BLK	Serum alkaline phosphatase levels	33462484	rs1600249	chr8:11502129	G=0.786, T=0.214	0.866	0.994	3E-24
rs2618471	BLK	Aspartate aminotransferase levels	33462484	rs1600249	chr8:11502129	G=0.786, T=0.214	0.866	0.994	3E-18
rs2618471	BLK	Serum total protein levels	33462484	rs1600249	chr8:11502129	G=0.786, T=0.214	0.866	0.994	1E-17
rs2618471	BLK	Creatinine levels	33462484	rs1600249	chr8:11502129	G=0.786, T=0.214	0.866	0.994	1E-11
rs2618471	BLK	Estimated glomerular filtration rate	33462484	rs1600249	chr8:11502129	G=0.786, T=0.214	0.866	0.994	1E-11
rs2618471	BLK	Alanine aminotransferase levels	33462484	rs1600249	chr8:11502129	G=0.786, T=0.214	0.866	0.994	4E-11
rs2618471	BLK	Triglyceride levels	33462484	rs1600249	chr8:11502129	G=0.786, T=0.214	0.866	0.994	6E-11
rs2618471	BLK	Waist-hip index	34021172	rs2280805	chr8:11506275	A=0.79, T=0.21	0.794	0.963	4E-10
rs2618471	BLK	Waist-to-hip ratio adjusted for BMI	34021172	rs2280805	chr8:11506275	A=0.79, T=0.21	0.794	0.963	1E-9
rs2618471	BLK	Waist circumference adjusted for body mass index	34021172	rs10100215	chr8:11504763	G=0.743, T=0.257	0.642	0.847	3E-9
rs2618471	BLK	General factor of neuroticism	30867560	rs10100215	chr8:11504763	G=0.743, T=0.257	0.642	0.847	9E-9
rs2618471	BLK	Waist circumference adjusted for body mass index	34021172	rs12677903	chr8:11515128	C=0.223, T=0.777	0.62	0.819	3E-9
rs2618471	BLK	Serum total protein levels	34594039	rs4840568	chr8:11493510	A=0.266, G=0.734	0.485	0.754	4E-33
rs2618471	BLK	Waist-hip index	34021172	rs2248700	chr8:11536236	A=0.679, G=0.321	0.468	0.845	7E-11
rs2618471	BLK	Waist-to-hip ratio adjusted for BMI	34021172	rs2248700	chr8:11536236	A=0.679, G=0.321	0.468	0.845	2E-10
rs2618471	BLK	Systemic lupus erythematosus	33272962	rs2736332	chr8:11482456	C=0.269, G=0.731	0.455	0.735	2E-70
rs2618471	BLK	Systemic lupus erythematosus	26502338	rs2736332	chr8:11482456	C=0.269, G=0.731	0.455	0.735	2E-22
rs2618471	BLK	Systemic lupus erythematosus	27399966	rs2736332	chr8:11482456	C=0.269, G=0.731	0.455	0.735	5E-18
rs2618471	BLK	Systemic lupus erythematosus	27399966	rs2736332	chr8:11482456	C=0.269, G=0.731	0.455	0.735	3E-14
rs2618471	BLK	General factor of neuroticism	30867560	rs998683	chr8:11495491	A=0.25, G=0.75	0.451	0.697	2E-9
rs2618471	BLK	Waist-hip index	34021172	rs998683	chr8:11495491	A=0.25, G=0.75	0.451	0.697	3E-9
rs2618471	BLK	Waist-to-hip ratio adjusted for BMI	34021172	rs998683	chr8:11495491	A=0.25, G=0.75	0.451	0.697	1E-8
rs2618471	BLK	Systemic lupus erythematosus	19165918	rs2618476	chr8:11495032	C=0.25, T=0.75	0.451	0.697	2E-8
rs2618471	BLK	A body shape index	34021172	rs9657551	chr8:11540674	A=0.688, G=0.312	0.429	0.792	6E-9
rs2618471	BLK	Systemic lupus erythematosus	26663301	rs2736345	chr8:11494976	A=0.707, G=0.293	0.427	0.756	8E-11
rs2618471	BLK	Sjogren's syndrome	24097067	rs2736345	chr8:11494976	A=0.707, G=0.293	0.427	0.756	5E-10
rs2618471	BLK	Waist circumference adjusted for body mass index	34021172	rs7828916	chr8:11544554	A=0.678, G=0.322	0.413	0.795	1E-8
rs2618471	BLK	Systemic lupus erythematosus (MTAG)	36750564	rs13277113	chr8:11491677	A=0.243, G=0.757	0.41	0.651	1E-88
rs2618471	BLK	Rheumatoid arthritis	33310728	rs9693589	chr8:11491452	A=0.243, G=0.757	0.41	0.651	2E-18
rs2618471	BLK	Systemic lupus erythematosus	18204098	rs13277113	chr8:11491677	A=0.243, G=0.757	0.41	0.651	1E-10
rs2618471	BLK	Systemic lupus erythematosus	23053960	rs13277113	chr8:11491677	A=0.243, G=0.757	0.41	0.651	2E-10
rs2618471	BLK	Systemic lupus erythematosus	32771030	rs13277113	chr8:11491677	A=0.243, G=0.757	0.41	0.651	2E-9
rs2618471	BLK	Kawasaki disease	33106546	rs2736340	chr8:11486464	C=0.756, T=0.244	0.4	0.645	7E-33
rs2618471	BLK	Heel bone mineral density	30048462	rs2736340	chr8:11486464	C=0.756, T=0.244	0.4	0.645	3E-29
rs2618471	BLK	Systemic sclerosis	38296975	rs2736340	chr8:11486464	C=0.756, T=0.244	0.4	0.645	1E-26
rs2618471	BLK	Rheumatoid arthritis	36333501	rs2736340	chr8:11486464	C=0.756, T=0.244	0.4	0.645	1E-23
rs2618471	BLK	Systemic sclerosis	31672989	rs2736340	chr8:11486464	C=0.756, T=0.244	0.4	0.645	3E-21
rs2618471	BLK	Systemic lupus erythematosus	26502338	rs2736340	chr8:11486464	C=0.756, T=0.244	0.4	0.645	6E-20
rs2618471	BLK	Rheumatoid arthritis (rheumatoid factor and/or anti-cyclic citrullinated peptide seropositive)	36333501	rs2736340	chr8:11486464	C=0.756, T=0.244	0.4	0.645	2E-19
rs2618471	BLK	Systemic lupus erythematosus	19838195	rs2736340	chr8:11486464	C=0.756, T=0.244	0.4	0.645	8E-17
rs2618471	BLK	Rheumatoid arthritis	36333501	rs2736340	chr8:11486464	C=0.756, T=0.244	0.4	0.645	3E-14
rs2618471	BLK	Systemic lupus erythematosus or rheumatoid arthritis	27193031	rs2736340	chr8:11486464	C=0.756, T=0.244	0.4	0.645	9E-12
rs2618471	BLK	Rheumatoid arthritis	36333501	rs2736340	chr8:11486464	C=0.756, T=0.244	0.4	0.645	3E-11
rs2618471	BLK	Rheumatoid arthritis (rheumatoid factor and/or anti-cyclic citrullinated peptide seropositive)	36333501	rs2736340	chr8:11486464	C=0.756, T=0.244	0.4	0.645	3E-11
rs2618471	BLK	Rheumatoid arthritis (rheumatoid factor and/or anti-cyclic citrullinated peptide seropositive)	36333501	rs2736340	chr8:11486464	C=0.756, T=0.244	0.4	0.645	5E-10
rs2618471	BLK	Kawasaki disease	22446961	rs2736340	chr8:11486464	C=0.756, T=0.244	0.4	0.645	9E-10
rs2618471	BLK	Rheumatoid arthritis	19503088	rs2736340	chr8:11486464	C=0.756, T=0.244	0.4	0.645	6E-9
rs2618471	BLK	Systemic lupus erythematosus and Systemic sclerosis	23740937	rs2736340	chr8:11486464	C=0.756, T=0.244	0.4	0.645	1E-8
rs2618471	BLK	Systemic seropositive rheumatic diseases (Systemic sclerosis or systemic lupus erythematosus or rheumatoid arthritis or idiopathic inflammatory myopathies)	30573655	rs2736337	chr8:11484371	C=0.244, T=0.756	0.393	0.639	5E-22
rs2618471	BLK	Rheumatoid arthritis	24390342	rs2736337	chr8:11484371	C=0.244, T=0.756	0.393	0.639	3E-13
rs2618471	BLK	Rheumatoid arthritis	30423114	rs2736337	chr8:11484371	C=0.244, T=0.756	0.393	0.639	4E-13
rs2618471	BLK	Albumin-globulin ratio	29403010	rs2409780	chr8:11480078	C=0.243, T=0.757	0.389	0.634	1E-16
rs2618471	BLK	Non-albumin protein levels	29403010	rs2409780	chr8:11480078	C=0.243, T=0.757	0.389	0.634	1E-15
rs2618471	BLK	Rheumatoid arthritis	35470158	rs2409780	chr8:11480078	C=0.243, T=0.757	0.389	0.634	1E-12
rs2618471	BLK	Rheumatoid arthritis	34594039	rs2618444	chr8:11480861	A=0.757, C=0.243	0.389	0.634	7E-12
rs2618471	BLK	Rheumatoid arthritis (rheumatoid factor and/or anti-cyclic citrullinated peptide seropositive)	35470158	rs2409780	chr8:11480078	C=0.243, T=0.757	0.389	0.634	1E-9
rs2618471	BLK	Systemic lupus erythematosus	28714469	rs2618444	chr8:11480861	A=0.757, C=0.243	0.389	0.634	7E-9
rs2618471	BLK	Systemic lupus erythematosus	28714469	rs2061831	chr8:11482373	C=0.244, T=0.756	0.386	0.633	1E-40
rs2618471	BLK	Kawasaki disease	33772158	rs35393613	chr8:11480957	C=0.725, T=0.275	0.341	0.646	5E-13
rs2618471	BLK	General factor of neuroticism	30867560	rs12155745	chr8:11504768	G=0.469, T=0.531	0.323	0.96	5E-17
rs2618471	BLK	Depression	33859377	rs12155745	chr8:11504768	G=0.469, T=0.531	0.323	0.96	9E-9
rs2618471	BLK	Neuroticism	29942085	rs12155745	chr8:11504768	G=0.469, T=0.531	0.323	0.96	4E-8
rs2618471	BLK	Childhood body mass index	37280435	rs13275864	chr8:11503752	C=0.456, G=0.544	0.299	0.9	1E-10
rs2618471	BLK	JT interval	36050321	rs2409799	chr8:11578418	C=0.553, G=0.447	0.295	0.878	4E-21
rs2618471	BLK	Left subiculum volume (body)	37337106	rs13256554	chr8:11575437	A=0.552, C=0.448	0.294	0.878	2E-8
rs2618471	BLK	Adult body size	32376654	rs55896564	chr8:11589584	A=0.557, G=0.443	0.291	0.864	3E-17
rs2618471	BLK	Medication use (diuretics)	34594039	rs55896564	chr8:11589584	A=0.557, G=0.443	0.291	0.864	5E-15
rs2618471	BLK	Systolic blood pressure (cigarette smoking interaction)	29455858	rs2898290	chr8:11576400	C=0.553, T=0.447	0.29	0.871	1E-22
rs2618471	BLK	Systolic blood pressure	27841878	rs2898290	chr8:11576400	C=0.553, T=0.447	0.29	0.871	4E-14
rs2618471	BLK	Basophil count	32888493	rs7464263	chr8:11576667	A=0.447, T=0.553	0.29	0.871	3E-13
rs2618471	BLK	Diastolic blood pressure (cigarette smoking interaction)	29455858	rs2898290	chr8:11576400	C=0.553, T=0.447	0.29	0.871	6E-13
rs2618471	BLK	Systolic blood pressure	27618452	rs2898290	chr8:11576400	C=0.553, T=0.447	0.29	0.871	9E-11
rs2618471	BLK	Diastolic blood pressure	27841878	rs2898290	chr8:11576400	C=0.553, T=0.447	0.29	0.871	3E-9
rs2618471	BLK	Pulse pressure	27841878	rs2898290	chr8:11576400	C=0.553, T=0.447	0.29	0.871	6E-9
rs2618471	BLK	Systolic blood pressure	35762941	rs4841567	chr8:11582510	A=0.556, G=0.444	0.289	0.864	3E-24
rs2618471	BLK	Waist-hip index	34021172	rs4841567	chr8:11582510	A=0.556, G=0.444	0.289	0.864	5E-17
rs2618471	BLK	T2 brain MRIs Unsupervised Deep learning derived Imaging Phenotypes (dimension 128)	38580839	rs4841567	chr8:11582510	A=0.556, G=0.444	0.289	0.864	1E-16
rs2618471	BLK	Waist-to-hip ratio adjusted for BMI	34021172	rs4841567	chr8:11582510	A=0.556, G=0.444	0.289	0.864	1E-15
rs2618471	BLK	Appendicular lean mass	31761296	rs4841567	chr8:11582510	A=0.556, G=0.444	0.289	0.864	4E-13
rs2618471	BLK	Autoimmune thyroid disease	32581359	rs4841567	chr8:11582510	A=0.556, G=0.444	0.289	0.864	1E-12
rs2618471	BLK	Pulse pressure	35762941	rs2127127	chr8:11577283	C=0.454, G=0.546	0.286	0.877	4E-15
rs2618471	BLK	General factor of neuroticism	30867560	rs2618451	chr8:11518757	C=0.383, T=0.617	0.285	0.755	1E-12
rs2618471	BLK	Waist circumference adjusted for body mass index	34021172	rs2618451	chr8:11518757	C=0.383, T=0.617	0.285	0.755	8E-9
rs2618471	BLK	Body mass index	37280435	rs2244648	chr8:11592913	A=0.553, G=0.447	0.28	0.856	4E-22
rs2618471	BLK	Pulse pressure x alcohol consumption interaction (2df test)	29912962	rs2244894	chr8:11591150	C=0.613, G=0.387	0.279	0.753	3E-15
rs2618471	BLK	A body shape index	34021172	rs2244894	chr8:11591150	C=0.613, G=0.387	0.279	0.753	6E-10
rs2618471	BLK	A body shape index	34021172	rs2244894	chr8:11591150	C=0.613, G=0.387	0.279	0.753	1E-9
rs2618471	BLK	Waist circumference adjusted for body mass index	34021172	rs2244894	chr8:11591150	C=0.613, G=0.387	0.279	0.753	2E-9
rs2618471	BLK	Phosphatidylcholine levels	31551469	rs2248325	chr8:11539365	A=0.481, G=0.519	0.272	0.903	3E-8
rs2618471	BLK	Age at first sexual intercourse	27089180	rs2248699	chr8:11536255	A=0.477, G=0.523	0.272	0.896	4E-10
rs2618471	BLK	Barrett's esophagus or Esophageal adenocarcinoma	27527254	rs10108511	chr8:11578007	C=0.562, T=0.438	0.272	0.828	2E-9
rs2618471	BLK	Barrett's esophagus	34187846	rs10108511	chr8:11578007	C=0.562, T=0.438	0.272	0.828	8E-9
rs2618471	BLK	Platelet distribution width	32888494	rs13270267	chr8:11587328	C=0.565, T=0.435	0.271	0.821	1E-11
rs2618471	BLK	Waist circumference adjusted for body mass index	34021172	rs2467520	chr8:11541444	C=0.515, T=0.485	0.268	0.902	1E-12
rs2618471	BLK	A body shape index	34021172	rs2467520	chr8:11541444	C=0.515, T=0.485	0.268	0.902	3E-12
rs2618471	BLK	Ascending aorta minimum area	35922433	rs2467520	chr8:11541444	C=0.515, T=0.485	0.268	0.902	2E-8
rs2618471	BLK	Neuroticism	29255261	rs2409797	chr8:11576271	C=0.562, T=0.438	0.267	0.82	5E-30
rs2618471	BLK	Neuroticism	30643256	rs2409797	chr8:11576271	C=0.562, T=0.438	0.267	0.82	3E-29
rs2618471	BLK	Edge-level brain connectivity (multivariate analysis)	36800424	rs111613945	chr8:11576906	-=0.438, TCGGTTT=0.562	0.267	0.82	1E-14
rs2618471	BLK	Ascending aorta maximum area	34968759	rs111613945	chr8:11576906	-=0.438, TCGGTTT=0.562	0.267	0.82	9E-12
rs2618471	BLK	Ascending aorta maximum area	35922433	rs111613945	chr8:11576906	-=0.438, TCGGTTT=0.562	0.267	0.82	2E-11
rs2618471	BLK	Barrett's esophagus or Esophageal adenocarcinoma	35882562	rs111613945	chr8:11576906	-=0.438, TCGGTTT=0.562	0.267	0.82	1E-10
rs2618471	BLK	Barrett's esophagus	27527254	rs2409797	chr8:11576271	C=0.562, T=0.438	0.267	0.82	3E-9
rs2618471	BLK	Waist circumference adjusted for body mass index	34021172	rs13257831	chr8:11475455	C=0.286, G=0.714	0.262	0.582	8E-12
rs2618471	BLK	A body shape index	34021172	rs13257831	chr8:11475455	C=0.286, G=0.714	0.262	0.582	1E-10
rs2618471	BLK	Heel bone mineral density	30048462	rs1382568	chr8:11493711	A=0.457, G=0.543	0.258	0.837	2E-35
rs2618471	BLK	A body shape index	34021172	rs1600252	chr8:11488135	A=0.46, G=0.54	0.25	0.829	6E-11
rs2618471	BLK	Mean arterial pressure x alcohol consumption interaction (2df test)	29912962	rs899366	chr8:11572976	A=0.296, G=0.704	0.244	0.576	2E-82
rs2618471	BLK	X-12739 levels	36357675	rs11250150	chr8:11589128	A=0.598, G=0.402	0.244	0.726	2E-8
rs2618471	BLK	Sib-shared facial trait 976; Facial segment 60; 3D morphology of the eye sockets	33983923	rs7823651	chr8:11590170	C=0.594, G=0.406	0.238	0.724	2E-8
rs2618471	BLK	Adventurousness	30643258	rs4840572	chr8:11585695	A=0.288, G=0.712	0.238	0.557	3E-17
rs2618471	BLK	Appendicular lean mass	31761296	rs1531576	chr8:11480637	A=0.417, G=0.583	0.237	0.74	3E-11
rs2618471	BLK	Body mass index	38538606	rs756038	chr8:11479272	A=0.582, G=0.418	0.236	0.74	6E-14
rs2618471	BLK	Waist circumference adjusted for body mass index	34021172	rs756038	chr8:11479272	A=0.582, G=0.418	0.236	0.74	9E-13
rs2618471	BLK	Waist circumference adjusted for body mass index	34021172	rs12677146	chr8:11593228	C=0.662, G=0.338	0.233	0.619	1E-11
rs2618471	BLK	Waist-hip index	34021172	rs968179	chr8:11580555	G=0.709, T=0.291	0.233	0.555	9E-11
rs2618471	BLK	Waist-to-hip ratio adjusted for BMI	34021172	rs968179	chr8:11580555	G=0.709, T=0.291	0.233	0.555	5E-10
rs2618471	BLK	Waist-hip index	34021172	rs13274269	chr8:11591816	G=0.665, T=0.335	0.218	0.596	6E-12
rs2618471	BLK	Waist-to-hip ratio adjusted for BMI	34021172	rs13274269	chr8:11591816	G=0.665, T=0.335	0.218	0.596	9E-11
rs2618471	BLK	A body shape index	34021172	rs11995206	chr8:11592624	A=0.397, G=0.603	0.218	0.68	2E-10
rs2618471	BLK	Mean arterial pressure x alcohol consumption (light vs heavy) interaction (2df test)	29912962	rs17807624	chr8:11605506	C=0.664, T=0.336	0.217	0.595	3E-11
rs2618471	BLK	Diastolic blood pressure x alcohol consumption interaction (2df test)	29912962	rs13249843	chr8:11601509	G=0.662, T=0.338	0.214	0.594	3E-15
rs2618471	BLK	Diastolic blood pressure x alcohol consumption interaction (2df test)	29912962	rs13249843	chr8:11601509	G=0.662, T=0.338	0.214	0.594	2E-13
rs2618471	BLK	General factor of neuroticism	30867560	rs13249843	chr8:11601509	G=0.662, T=0.338	0.214	0.594	2E-12
rs2618471	BLK	Supranormal left ventricular ejection fraction	35278270	rs13249843	chr8:11601509	G=0.662, T=0.338	0.214	0.594	3E-9
rs2618471	BLK	Medication use (calcium channel blockers)	34594039	rs13273172	chr8:11603602	A=0.535, G=0.465	0.21	0.883	4E-9
rs2618471	BLK	Systolic blood pressure x alcohol consumption interaction (2df test)	29912962	rs13280442	chr8:11610048	C=0.539, G=0.461	0.206	0.882	9E-24
rs2618471	BLK	Systolic blood pressure x alcohol consumption (light vs heavy) interaction (2df test)	29912962	rs13280442	chr8:11610048	C=0.539, G=0.461	0.206	0.882	5E-14
rs2618471	BLK	Estimated glomerular filtration rate (creatinine)	34272381	rs10098664	chr8:11559984	C=0.451, T=0.549	0.206	0.74	3E-16
rs2618471	BLK	Estimated glomerular filtration rate	31152163	rs10098664	chr8:11559984	C=0.451, T=0.549	0.206	0.74	4E-13
rs2618471	BLK	Estimated glomerular filtration rate	31152163	rs10098664	chr8:11559984	C=0.451, T=0.549	0.206	0.74	9E-12
rs2618471	BLK	Body mass index	38538606	rs12549150	chr8:11565427	C=0.552, T=0.448	0.205	0.733	3E-16
rs2618471	BLK	Waist circumference adjusted for body mass index	34021172	rs13278965	chr8:11609236	A=0.541, T=0.459	0.204	0.881	5E-11
rs2618471	BLK	Waist circumference adjusted for body mass index	34021172	rs13278965	chr8:11609236	A=0.541, T=0.459	0.204	0.881	3E-10
rs2618471	BLK	General factor of neuroticism	30867560	rs13278965	chr8:11609236	A=0.541, T=0.459	0.204	0.881	1E-9
rs2618471	BLK	A body shape index	34021172	rs13278965	chr8:11609236	A=0.541, T=0.459	0.204	0.881	1E-9
rs2618471	BLK	General factor of neuroticism	30867560	rs6998387	chr8:11435949	A=0.311, G=0.689	0.193	0.53	2E-8
rs2618471	BLK	Diastolic blood pressure	35762941	rs34876360	chr8:11597753	A=0.324, G=0.676	0.193	0.546	5E-16
rs2618471	BLK	Regional cortical thickness (supramarginal)	38890310	rs34876360	chr8:11597753	A=0.324, G=0.676	0.193	0.546	5E-9
rs2618471	BLK	Regional cortical thickness (paracentral)	38890310	rs34876360	chr8:11597753	A=0.324, G=0.676	0.193	0.546	3E-8
rs2618471	BLK	Waist-hip index	34021172	rs3989103	chr8:11449337	A=0.308, G=0.692	0.193	0.526	8E-12
rs2618471	BLK	Waist circumference adjusted for body mass index	34021172	rs3989103	chr8:11449337	A=0.308, G=0.692	0.193	0.526	1E-11
rs2618471	BLK	Waist-to-hip ratio adjusted for BMI	34021172	rs3989103	chr8:11449337	A=0.308, G=0.692	0.193	0.526	3E-11
rs2618471	BLK	A body shape index	34021172	rs3989103	chr8:11449337	A=0.308, G=0.692	0.193	0.526	2E-10
rs2618471	BLK	Medication use for hypertension (number of purchases)	36653479	rs2409800	chr8:11581504	C=0.71, G=0.29	0.187	0.497	1E-12
rs2618471	BLK	Peak expiratory flow	36641522	rs2409800	chr8:11581504	C=0.71, G=0.29	0.187	0.497	1E-11
rs2618471	BLK	Waist-hip index	34021172	rs936546	chr8:11475844	C=0.574, T=0.426	0.183	0.892	3E-12
rs2618471	BLK	Waist-to-hip ratio adjusted for BMI	34021172	rs936546	chr8:11475844	C=0.574, T=0.426	0.183	0.892	4E-11
rs2618471	BLK	A body shape index	34021172	rs936546	chr8:11475844	C=0.574, T=0.426	0.183	0.892	1E-9
rs2618471	BLK	Waist circumference adjusted for body mass index	34021172	rs936546	chr8:11475844	C=0.574, T=0.426	0.183	0.892	7E-9
rs2618471	BLK	A body shape index	34021172	rs936546	chr8:11475844	C=0.574, T=0.426	0.183	0.892	1E-8
rs2618471	BLK	Mean corpuscular volume	34104963	rs13255193	chr8:11451683	C=0.557, T=0.443	0.182	0.683	1E-10
rs2618471	BLK	Neuroticism	36244801	rs13255193	chr8:11451683	C=0.557, T=0.443	0.182	0.683	3E-10
rs2618471	BLK	Systolic blood pressure x alcohol consumption (light vs heavy) interaction (2df test)	29912962	rs13255193	chr8:11451683	C=0.557, T=0.443	0.182	0.683	6E-10
rs2618471	BLK	Waist-hip index	34021172	rs2618445	chr8:11523678	C=0.418, G=0.582	0.18	0.9	2E-8
rs2618471	BLK	A body shape index	34021172	rs11777505	chr8:11446812	A=0.282, C=0.718	0.176	0.473	1E-9
rs2618471	BLK	Waist circumference adjusted for body mass index	34021172	rs11777505	chr8:11446812	A=0.282, C=0.718	0.176	0.473	1E-8
rs2618471	BLK	Triglyceride levels in type 2 diabetes	36269708	rs2252797	chr8:11525150	C=0.583, G=0.417	0.175	0.889	2E-8
rs2618471	BLK	Number of sexual partners	30643258	rs13248757	chr8:11563812	C=0.231, T=0.769	0.174	0.424	6E-9
rs2618471	BLK	Pulse pressure x alcohol consumption interaction (2df test)	29912962	rs13250871	chr8:11610254	A=0.41, G=0.59	0.165	0.877	2E-23
rs2618471	BLK	Endometriosis or asthma (pleiotropy)	35472084	rs13250871	chr8:11610254	A=0.41, G=0.59	0.165	0.877	2E-8
rs2618471	BLK	Waist-hip index	34021172	rs34801597	chr8:11468984	A=0.242, G=0.758	0.157	0.402	1E-9
rs2618471	BLK	Waist-to-hip ratio adjusted for BMI	34021172	rs34801597	chr8:11468984	A=0.242, G=0.758	0.157	0.402	4E-9
rs2618471	BLK	General factor of neuroticism	30867560	rs34801597	chr8:11468984	A=0.242, G=0.758	0.157	0.402	2E-8
rs2618471	BLK	Body mass index	38538606	rs10481445	chr8:11251760	C=0.528, T=0.472	0.154	0.666	4E-14
rs2618471	BLK	Appendicular lean mass	31761296	rs10481454	chr8:11251794	C=0.462, G=0.538	0.152	0.648	8E-12
rs2618471	BLK	Triglycerides to total lipids ratio in very small VLDL	35213538	rs2251473	chr8:11319617	A=0.448, C=0.552	0.15	0.627	2E-19
rs2618471	BLK	Triglyceride levels (MTAG)	36376304	rs2251473	chr8:11319617	A=0.448, C=0.552	0.15	0.627	1E-16
rs2618471	BLK	Phospholipids to total lipids ratio in medium VLDL	35213538	rs2572397	chr8:11318894	A=0.452, G=0.548	0.15	0.632	1E-18
rs2618471	BLK	Cholesterol to total lipids ratio in very small VLDL	35213538	rs2572397	chr8:11318894	A=0.452, G=0.548	0.15	0.632	4E-16
rs2618471	BLK	Cholesteryl esters to total lipids ratio in very small VLDL	35213538	rs2572397	chr8:11318894	A=0.452, G=0.548	0.15	0.632	1E-15
rs2618471	BLK	Total cerebellar volume (excluding Crus I vermis)	35079123	rs2572397	chr8:11318894	A=0.452, G=0.548	0.15	0.632	3E-9
rs2618471	BLK	Cholesteryl esters to total lipids ratio in medium VLDL	35213538	rs2572398	chr8:11320584	A=0.547, C=0.453	0.149	0.631	6E-24
rs2618471	BLK	Cholesterol to total lipids ratio in medium VLDL	35213538	rs2572398	chr8:11320584	A=0.547, C=0.453	0.149	0.631	2E-23
rs2618471	BLK	Triglycerides to total lipids ratio in medium VLDL	35213538	rs2572398	chr8:11320584	A=0.547, C=0.453	0.149	0.631	6E-23
rs2618471	BLK	Cholesterol to total lipids ratio in small VLDL	35213538	rs2572398	chr8:11320584	A=0.547, C=0.453	0.149	0.631	4E-22
rs2618471	BLK	Triglycerides to total lipids ratio in small VLDL	35213538	rs2572398	chr8:11320584	A=0.547, C=0.453	0.149	0.631	1E-21
rs2618471	BLK	Free cholesterol to total lipids ratio in medium VLDL	35213538	rs2572398	chr8:11320584	A=0.547, C=0.453	0.149	0.631	2E-20
rs2618471	BLK	Free cholesterol to total lipids ratio in small VLDL	35213538	rs2572398	chr8:11320584	A=0.547, C=0.453	0.149	0.631	6E-20
rs2618471	BLK	Cholesteryl esters to total lipids ratio in small VLDL	35213538	rs2572398	chr8:11320584	A=0.547, C=0.453	0.149	0.631	3E-19
rs2618471	BLK	Phospholipids to total lipids ratio in small VLDL	35213538	rs2572398	chr8:11320584	A=0.547, C=0.453	0.149	0.631	1E-18
rs2618471	BLK	Cholesteryl esters to total lipids ratio in large VLDL	35213538	rs2572398	chr8:11320584	A=0.547, C=0.453	0.149	0.631	2E-17
rs2618471	BLK	General factor of neuroticism	30867560	rs13439415	chr8:11452503	A=0.559, T=0.441	0.139	0.752	2E-12
rs2618471	BLK	Waist circumference adjusted for body mass index	34021172	rs57526558	chr8:11453059	G=0.441, T=0.559	0.139	0.752	2E-10
rs2618471	BLK	Waist-hip index	34021172	rs4606022	chr8:11497424	A=0.608, G=0.392	0.137	0.828	4E-8
rs2618471	BLK	Waist-hip index	34021172	rs10090939	chr8:11396305	C=0.37, G=0.63	0.136	0.507	2E-12
rs2618471	BLK	Waist circumference adjusted for body mass index	34021172	rs10090939	chr8:11396305	C=0.37, G=0.63	0.136	0.507	2E-12
rs2618471	BLK	Waist-to-hip ratio adjusted for BMI	34021172	rs10090939	chr8:11396305	C=0.37, G=0.63	0.136	0.507	4E-11
rs2618471	BLK	A body shape index	34021172	rs10090939	chr8:11396305	C=0.37, G=0.63	0.136	0.507	3E-10
rs2618471	BLK	Systolic blood pressure (cigarette smoking interaction)	29455858	rs4841569	chr8:11594668	A=0.435, G=0.565	0.134	0.749	6E-18
rs2618471	BLK	Pulse pressure x alcohol consumption (light vs heavy) interaction (2df test)	29912962	rs4841569	chr8:11594668	A=0.435, G=0.565	0.134	0.749	5E-11
rs2618471	BLK	Diastolic blood pressure (cigarette smoking interaction)	29455858	rs4841569	chr8:11594668	A=0.435, G=0.565	0.134	0.749	2E-10
rs2618471	BLK	Average diameter for VLDL particles	35213538	rs34421088	chr8:11731533	A=0.502, G=0.498	0.132	0.654	6E-27
rs2618471	BLK	Neuroticism	29255261	rs34421088	chr8:11731533	A=0.502, G=0.498	0.132	0.654	2E-23
rs2618471	BLK	Triglyceride levels in large VLDL	35213538	rs34421088	chr8:11731533	A=0.502, G=0.498	0.132	0.654	9E-21
rs2618471	BLK	Body mass index	34594039	rs34421088	chr8:11731533	A=0.502, G=0.498	0.132	0.654	2E-20
rs2618471	BLK	Body mass index	38538606	rs34421088	chr8:11731533	A=0.502, G=0.498	0.132	0.654	1E-13
rs2618471	BLK	General factor of neuroticism	30867560	rs34421088	chr8:11731533	A=0.502, G=0.498	0.132	0.654	8E-12
rs2618471	BLK	Height	34594039	rs34421088	chr8:11731533	A=0.502, G=0.498	0.132	0.654	3E-9
rs2618471	BLK	Neuroticism	29255261	rs3808502	chr8:11321949	G=0.57, T=0.43	0.124	0.55	5E-22
rs2618471	BLK	Waist-hip index	34021172	rs12547100	chr8:11385123	A=0.466, G=0.534	0.124	0.676	2E-13
rs2618471	BLK	Waist-to-hip ratio adjusted for BMI	34021172	rs12547100	chr8:11385123	A=0.466, G=0.534	0.124	0.676	1E-12
rs2618471	BLK	Corneal endothelial cell size variation coefficient	30894546	rs11250163	chr8:11738928	A=0.518, C=0.482	0.122	0.651	2E-8
rs2618471	BLK	General factor of neuroticism	30867560	rs4841527	chr8:11400947	G=0.417, T=0.583	0.122	0.531	1E-9
rs2618471	BLK	Fresh fruit consumption	32193382	rs13259242	chr8:11735524	G=0.481, T=0.519	0.122	0.651	1E-11
rs2618471	BLK	Weight	34594039	rs13259242	chr8:11735524	G=0.481, T=0.519	0.122	0.651	9E-10
rs2618471	BLK	Alanine aminotransferase levels	38632349	rs11250160	chr8:11735208	A=0.498, G=0.502	0.122	0.629	3E-17
rs2618471	BLK	Waist circumference adjusted for body mass index	34021172	rs11250160	chr8:11735208	A=0.498, G=0.502	0.122	0.629	1E-12
rs2618471	BLK	Waist circumference adjusted for body mass index	34021172	rs2572440	chr8:11391501	G=0.472, T=0.528	0.121	0.662	2E-9
rs2618471	BLK	General factor of neuroticism	30867560	rs2572440	chr8:11391501	G=0.472, T=0.528	0.121	0.662	6E-9
rs2618471	BLK	A body shape index	34021172	rs2572440	chr8:11391501	G=0.472, T=0.528	0.121	0.662	9E-9
rs2618471	BLK	General factor of neuroticism	30867560	rs2409764	chr8:11423764	A=0.555, G=0.445	0.121	0.698	1E-11
rs2618471	BLK	Body mass index	38538606	rs2409764	chr8:11423764	A=0.555, G=0.445	0.121	0.698	1E-11
rs2618471	BLK	F-dessert liking (derived food-liking factor)	35585065	rs2409764	chr8:11423764	A=0.555, G=0.445	0.121	0.698	1E-9
rs2618471	BLK	F-fatty/dairy food liking (derived food-liking factor)	35585065	rs2409764	chr8:11423764	A=0.555, G=0.445	0.121	0.698	2E-8
rs2618471	BLK	JT interval	36050321	rs34962960	chr8:11737088	A=0.479, G=0.521	0.12	0.649	1E-20
rs2618471	BLK	Average diameter for LDL particles	35213538	rs34962960	chr8:11737088	A=0.479, G=0.521	0.12	0.649	4E-10
rs2618471	BLK	Tinnitus	38242899	rs34389419	chr8:11371810	C=0.54, G=0.46	0.119	0.671	6E-16
rs2618471	BLK	Medication use (agents acting on the renin-angiotensin system)	31015401	rs11250157	chr8:11667926	A=0.501, G=0.499	0.119	0.621	4E-11
rs2618471	BLK	Mean platelet volume	32888493	rs11250157	chr8:11667926	A=0.501, G=0.499	0.119	0.621	3E-10
rs2618471	BLK	Waist circumference adjusted for body mass index	34021172	rs11785499	chr8:11411033	C=0.444, G=0.556	0.119	0.554	1E-8
rs2618471	BLK	Neuroticism	29255261	rs2409749	chr8:11221440	A=0.515, G=0.485	0.118	0.6	2E-32
rs2618471	BLK	Appendicular lean mass	31761296	rs17724467	chr8:11118172	C=0.473, G=0.527	0.118	0.585	2E-14
rs2618471	BLK	Triglyceride levels	32203549	rs4500049	chr8:11663570	A=0.485, T=0.515	0.118	0.636	3E-44
rs2618471	BLK	ECG latent space	37105979	rs4500049	chr8:11663570	A=0.485, T=0.515	0.118	0.636	3E-20
rs2618471	BLK	Waist circumference adjusted for body mass index	34021172	rs4500049	chr8:11663570	A=0.485, T=0.515	0.118	0.636	5E-14
rs2618471	BLK	A body shape index	34021172	rs4500049	chr8:11663570	A=0.485, T=0.515	0.118	0.636	2E-12
rs2618471	BLK	A body shape index	34021172	rs4500049	chr8:11663570	A=0.485, T=0.515	0.118	0.636	4E-11
rs2618471	BLK	Thyroid stimulating hormone levels	37872160	rs4500049	chr8:11663570	A=0.485, T=0.515	0.118	0.636	2E-8
rs2618471	BLK	Waist-hip index	34021172	rs4500049	chr8:11663570	A=0.485, T=0.515	0.118	0.636	4E-8
rs2618471	BLK	Pulse pressure	35762941	rs2409745	chr8:11219126	G=0.522, T=0.478	0.117	0.589	1E-12
rs2618471	BLK	General risk tolerance (MTAG)	30643258	rs4841503	chr8:11166817	A=0.474, C=0.526	0.117	0.585	3E-29
rs2618471	BLK	Childhood body mass index	37280435	rs4523214	chr8:11113263	A=0.525, T=0.475	0.113	0.576	3E-13
rs2618471	BLK	Waist circumference adjusted for body mass index	34021172	rs7836059	chr8:11414655	A=0.482, G=0.518	0.113	0.625	2E-9
rs2618471	BLK	A body shape index	34021172	rs7836059	chr8:11414655	A=0.482, G=0.518	0.113	0.625	4E-8
rs2618471	BLK	Systolic blood pressure x alcohol consumption interaction (2df test)	29912962	rs9969423	chr8:11398066	A=0.514, C=0.486	0.113	0.62	5E-13
rs2618471	BLK	Waist-hip index	34021172	rs9969423	chr8:11398066	A=0.514, C=0.486	0.113	0.62	6E-9
rs2618471	BLK	General factor of neuroticism	30867560	rs9969423	chr8:11398066	A=0.514, C=0.486	0.113	0.62	8E-9
rs2618471	BLK	Waist-hip index	34021172	rs10903342	chr8:11672984	A=0.523, C=0.477	0.112	0.63	2E-11
rs2618471	BLK	Waist-to-hip ratio adjusted for BMI	34021172	rs10903342	chr8:11672984	A=0.523, C=0.477	0.112	0.63	1E-10
rs2618471	BLK	General factor of neuroticism	30867560	rs2264306	chr8:11530940	A=0.331, G=0.669	0.11	0.848	2E-9
rs2618471	BLK	Systemic lupus erythematosus (MTAG)	36750564	rs11250141	chr8:11514632	A=0.584, G=0.416	0.11	0.707	6E-15
rs2618471	BLK	Ratio of monounsaturated fatty acids to total fatty acids	35213538	rs2001433	chr8:11045965	A=0.512, T=0.488	0.11	0.581	1E-19
rs2618471	BLK	Systolic blood pressure	35762941	rs10106207	chr8:11157828	C=0.48, T=0.52	0.11	0.572	2E-17
rs2618471	BLK	Peak expiratory flow	36641522	rs35499486	chr8:11216527	A=0.499, G=0.501	0.11	0.596	5E-10
rs2618471	BLK	Attention deficit hyperactivity disorder or autism spectrum disorder or intelligence (pleiotropy)	35764056	rs35499486	chr8:11216527	A=0.499, G=0.501	0.11	0.596	4E-8
rs2618471	BLK	Waist-hip index	34021172	rs60383089	chr8:11126069	G=0.575, T=0.425	0.109	0.51	4E-15
rs2618471	BLK	Waist-to-hip ratio adjusted for BMI	34021172	rs60383089	chr8:11126069	G=0.575, T=0.425	0.109	0.51	3E-14
rs2618471	BLK	Smoking initiation	36477530	rs60383089	chr8:11126069	G=0.575, T=0.425	0.109	0.51	8E-12
rs2618471	BLK	Body size at age 10	32376654	rs2409743	chr8:11212851	C=0.503, G=0.497	0.108	0.594	3E-15
rs2618471	BLK	Osteoarthritis	36411363	rs2409743	chr8:11212851	C=0.503, G=0.497	0.108	0.594	2E-8
rs2618471	BLK	Phospholipids to total lipids ratio in small LDL	35213538	rs10903343	chr8:11838363	C=0.521, T=0.479	0.108	0.614	2E-26
rs2618471	BLK	Cholesteryl esters to total lipids ratio in small LDL	35213538	rs10903343	chr8:11838363	C=0.521, T=0.479	0.108	0.614	3E-26
rs2618471	BLK	Free cholesterol levels in chylomicrons and extremely large VLDL	35213538	rs10903343	chr8:11838363	C=0.521, T=0.479	0.108	0.614	1E-22
rs2618471	BLK	Cholesterol levels in chylomicrons and extremely large VLDL	35213538	rs10903343	chr8:11838363	C=0.521, T=0.479	0.108	0.614	1E-21
rs2618471	BLK	Triglyceride levels in VLDL	35213538	rs10903343	chr8:11838363	C=0.521, T=0.479	0.108	0.614	2E-21
rs2618471	BLK	Triglyceride levels in very large VLDL	35213538	rs10903343	chr8:11838363	C=0.521, T=0.479	0.108	0.614	2E-21
rs2618471	BLK	Triglyceride levels in small HDL	35213538	rs10903343	chr8:11838363	C=0.521, T=0.479	0.108	0.614	3E-21
rs2618471	BLK	Phospholipid levels in chylomicrons and extremely large VLDL	35213538	rs10903343	chr8:11838363	C=0.521, T=0.479	0.108	0.614	3E-21
rs2618471	BLK	Free cholesterol to total lipids ratio in medium LDL	35213538	rs10903343	chr8:11838363	C=0.521, T=0.479	0.108	0.614	6E-21
rs2618471	BLK	Total lipid levels in chylomicrons and extremely large VLDL	35213538	rs10903343	chr8:11838363	C=0.521, T=0.479	0.108	0.614	1E-20
rs2618471	BLK	Cholesteryl ester levels in chylomicrons and extremely large VLDL	35213538	rs10903343	chr8:11838363	C=0.521, T=0.479	0.108	0.614	2E-20
rs2618471	BLK	Triglyceride levels in medium HDL	35213538	rs10903343	chr8:11838363	C=0.521, T=0.479	0.108	0.614	8E-20
rs2618471	BLK	Total lipid levels in very large VLDL	35213538	rs10903343	chr8:11838363	C=0.521, T=0.479	0.108	0.614	2E-19
rs2618471	BLK	Concentration of very large VLDL particles	35213538	rs10903343	chr8:11838363	C=0.521, T=0.479	0.108	0.614	2E-19
rs2618471	BLK	Triglyceride levels in chylomicrons and extremely large VLDL	35213538	rs10903343	chr8:11838363	C=0.521, T=0.479	0.108	0.614	3E-19
rs2618471	BLK	Total lipid levels in large VLDL	35213538	rs10903343	chr8:11838363	C=0.521, T=0.479	0.108	0.614	5E-19
rs2618471	BLK	Concentration of large VLDL particles	35213538	rs10903343	chr8:11838363	C=0.521, T=0.479	0.108	0.614	5E-19
rs2618471	BLK	Phospholipid levels in large VLDL	35213538	rs10903343	chr8:11838363	C=0.521, T=0.479	0.108	0.614	2E-18
rs2618471	BLK	Cholesteryl esters to total lipids ratio in very large VLDL	35213538	rs10903343	chr8:11838363	C=0.521, T=0.479	0.108	0.614	8E-18
rs2618471	BLK	Phospholipid levels in very large VLDL	35213538	rs10903343	chr8:11838363	C=0.521, T=0.479	0.108	0.614	9E-18
rs2618471	BLK	Free cholesterol levels in large VLDL	35213538	rs10903343	chr8:11838363	C=0.521, T=0.479	0.108	0.614	2E-17
rs2618471	BLK	Free cholesterol levels in very large VLDL	35213538	rs10903343	chr8:11838363	C=0.521, T=0.479	0.108	0.614	4E-17
rs2618471	BLK	Ratio of triglycerides to phosphoglycerides	35213538	rs10903343	chr8:11838363	C=0.521, T=0.479	0.108	0.614	6E-16
rs2618471	BLK	Cholesterol levels in large VLDL	35213538	rs10903343	chr8:11838363	C=0.521, T=0.479	0.108	0.614	1E-15
rs2618471	BLK	Cholesterol levels in very large VLDL	35213538	rs10903343	chr8:11838363	C=0.521, T=0.479	0.108	0.614	5E-15
rs2618471	BLK	Waist circumference adjusted for body mass index	34021172	rs10903343	chr8:11838363	C=0.521, T=0.479	0.108	0.614	2E-14
rs2618471	BLK	Triglycerides to total lipids ratio in large HDL	35213538	rs10903343	chr8:11838363	C=0.521, T=0.479	0.108	0.614	4E-14
rs2618471	BLK	Waist-hip index	34021172	rs10903343	chr8:11838363	C=0.521, T=0.479	0.108	0.614	4E-14
rs2618471	BLK	A body shape index	34021172	rs10903343	chr8:11838363	C=0.521, T=0.479	0.108	0.614	1E-13
rs2618471	BLK	Waist-to-hip ratio adjusted for BMI	34021172	rs10903343	chr8:11838363	C=0.521, T=0.479	0.108	0.614	4E-13
rs2618471	BLK	Cholesterol to total lipids ratio in large HDL	35213538	rs10903343	chr8:11838363	C=0.521, T=0.479	0.108	0.614	6E-13
rs2618471	BLK	Cholesteryl ester levels in very large VLDL	35213538	rs10903343	chr8:11838363	C=0.521, T=0.479	0.108	0.614	2E-12
rs2618471	BLK	Triglycerides to total lipids ratio in medium HDL	35213538	rs10903343	chr8:11838363	C=0.521, T=0.479	0.108	0.614	2E-11
rs2618471	BLK	Appendicular lean mass	31761296	rs10903343	chr8:11838363	C=0.521, T=0.479	0.108	0.614	4E-11
rs2618471	BLK	Cholesteryl esters to total lipids ratio in large HDL	35213538	rs10903343	chr8:11838363	C=0.521, T=0.479	0.108	0.614	2E-9
rs2618471	BLK	Creatinine levels	35213538	rs10903343	chr8:11838363	C=0.521, T=0.479	0.108	0.614	5E-9
rs2618471	BLK	Cholesterol to total lipids ratio in medium HDL	35213538	rs10903343	chr8:11838363	C=0.521, T=0.479	0.108	0.614	1E-8
rs2618471	BLK	Waist circumference adjusted for body mass index	34021172	rs10903343	chr8:11838363	C=0.521, T=0.479	0.108	0.614	1E-8
rs2618471	BLK	White matter microstructure (fractional anisotropy)	31666681	rs10903343	chr8:11838363	C=0.521, T=0.479	0.108	0.614	3E-8
rs2618471	BLK	Cortical surface area	32193296	rs1057626	chr8:11105290	C=0.517, T=0.483	0.107	0.569	9E-13
rs2618471	BLK	Idiopathic knee osteoarthritis	37247657	rs6986032	chr8:11174731	C=0.479, T=0.521	0.107	0.564	8E-10
rs2618471	BLK	Well-being spectrum (multivariate analysis)	30643256	rs7010590	chr8:11205373	C=0.504, T=0.496	0.107	0.583	1E-18
rs2618471	BLK	Body mass index	36581621	rs7819412	chr8:11187652	A=0.512, G=0.488	0.107	0.573	1E-30
rs2618471	BLK	Restless legs syndrome	38839884	rs7819412	chr8:11187652	A=0.512, G=0.488	0.107	0.573	1E-20
rs2618471	BLK	Triglycerides	19060906	rs7819412	chr8:11187652	A=0.512, G=0.488	0.107	0.573	3E-8
rs2618471	BLK	Waist-hip index	34021172	rs10503426	chr8:11731874	G=0.549, T=0.451	0.106	0.646	4E-11
rs2618471	BLK	Waist-to-hip ratio adjusted for BMI	34021172	rs10503426	chr8:11731874	G=0.549, T=0.451	0.106	0.646	3E-10
rs2618471	BLK	Systolic blood pressure	39134668	rs7838131	chr8:11738654	A=0.59, G=0.41	0.106	0.488	2E-27
rs2618471	BLK	Hypertension (confirmatory factor analysis Factor 12)	38965376	rs7838131	chr8:11738654	A=0.59, G=0.41	0.106	0.488	2E-15
rs2618471	BLK	Waist-hip index	34021172	rs7838131	chr8:11738654	A=0.59, G=0.41	0.106	0.488	6E-9
rs2618471	BLK	A body shape index	34021172	rs7838131	chr8:11738654	A=0.59, G=0.41	0.106	0.488	9E-9
rs2618471	BLK	Waist-to-hip ratio adjusted for BMI	34021172	rs7838131	chr8:11738654	A=0.59, G=0.41	0.106	0.488	3E-8
rs2618471	BLK	Heel bone mineral density	30048462	rs2409701	chr8:11100213	C=0.51, G=0.49	0.105	0.572	3E-83
rs2618471	BLK	Waist-hip index	34021172	rs4841580	chr8:11660468	C=0.423, T=0.577	0.104	0.497	4E-10
rs2618471	BLK	Waist-to-hip ratio adjusted for BMI	34021172	rs4841580	chr8:11660468	C=0.423, T=0.577	0.104	0.497	2E-9
rs2618471	BLK	Waist circumference adjusted for body mass index	34021172	rs4841580	chr8:11660468	C=0.423, T=0.577	0.104	0.497	1E-8
rs2618471	BLK	Body mass index	37280435	rs2409742	chr8:11212451	C=0.513, T=0.487	0.104	0.595	5E-24
rs2618471	BLK	Body mass index	39134668	rs2409742	chr8:11212451	C=0.513, T=0.487	0.104	0.595	8E-23
rs2618471	BLK	Type 2 diabetes	32541925	rs2409742	chr8:11212451	C=0.513, T=0.487	0.104	0.595	3E-16
rs2618471	BLK	Type 2 diabetes	32541925	rs2409742	chr8:11212451	C=0.513, T=0.487	0.104	0.595	7E-15
rs2618471	BLK	Subjective well-being	35589828	rs2409742	chr8:11212451	C=0.513, T=0.487	0.104	0.595	3E-8
rs2618471	BLK	Subjective well-being	35589828	rs2409742	chr8:11212451	C=0.513, T=0.487	0.104	0.595	4E-8
rs2618471	BLK	Perisylvian thickness (unadjusted for global measures)	36893272	rs34069332	chr8:11104589	A=0.531, T=0.469	0.104	0.615	2E-8
rs2618471	BLK	Cholesterol to total lipids ratio in very large VLDL	35213538	rs10110008	chr8:11276227	G=0.407, T=0.593	0.103	0.476	1E-19
rs2618471	BLK	Triglycerides to total lipids ratio in very large VLDL	35213538	rs10110008	chr8:11276227	G=0.407, T=0.593	0.103	0.476	3E-18
rs2618471	BLK	Body mass index	38538606	rs7004825	chr8:11173963	C=0.539, T=0.461	0.102	0.532	2E-18
rs2618471	BLK	Whole body fat mass (UKB data field 23100)	38538606	rs7004825	chr8:11173963	C=0.539, T=0.461	0.102	0.532	3E-9
rs2618471	BLK	White matter microstructure (fractional anisotropy)	31666681	rs7004825	chr8:11173963	C=0.539, T=0.461	0.102	0.532	3E-8
rs2618471	BLK	Neuroticism conditioned on Townsend deprivation index (multi-trait conditioning and joint analysis)	33349686	rs2572431	chr8:11247568	C=0.411, T=0.589	0.102	0.48	2E-23
rs2618471	BLK	Neuroticism conditioned on average household income before tax (multi-trait conditioning and joint analysis)	33349686	rs2572431	chr8:11247568	C=0.411, T=0.589	0.102	0.48	2E-22
rs2618471	BLK	Neuroticism conditioned on self-rated math ability (multi-trait conditioning and joint analysis)	33349686	rs2572431	chr8:11247568	C=0.411, T=0.589	0.102	0.48	3E-20
rs2618471	BLK	Neuroticism	29255261	rs2572431	chr8:11247568	C=0.411, T=0.589	0.102	0.48	1E-18
rs2618471	BLK	Neuroticism	27089181	rs2572431	chr8:11247568	C=0.411, T=0.589	0.102	0.48	4E-16
rs2618471	BLK	Waist-hip index	34021172	rs2572431	chr8:11247568	C=0.411, T=0.589	0.102	0.48	3E-12
rs2618471	BLK	Waist-to-hip ratio adjusted for BMI	34021172	rs2572431	chr8:11247568	C=0.411, T=0.589	0.102	0.48	2E-11
rs2618471	BLK	Highest math class taken (MTAG)	30038396	rs2736378	chr8:11262251	A=0.582, G=0.418	0.102	0.487	8E-9
rs2618471	BLK	Phospholipid levels in small HDL	35213538	rs4841600	chr8:11830639	C=0.529, T=0.471	0.102	0.608	3E-20
rs2618471	BLK	Total lipid levels in small HDL	35213538	rs4841600	chr8:11830639	C=0.529, T=0.471	0.102	0.608	7E-20
rs2618471	BLK	Concentration of small HDL particles	35213538	rs4841600	chr8:11830639	C=0.529, T=0.471	0.102	0.608	9E-15
rs2618471	BLK	Cholesterol levels in small HDL	35213538	rs4841600	chr8:11830639	C=0.529, T=0.471	0.102	0.608	5E-12
rs2618471	BLK	Platelet count	32888494	rs4841600	chr8:11830639	C=0.529, T=0.471	0.102	0.608	9E-12
rs2618471	BLK	Cholesteryl ester levels in small HDL	35213538	rs4841600	chr8:11830639	C=0.529, T=0.471	0.102	0.608	4E-11
rs2618471	BLK	Platelet count	34594039	rs4841600	chr8:11830639	C=0.529, T=0.471	0.102	0.608	7E-9
rs2618471	BLK	triglyceride (mean, inv-norm transformed)	39024449	rs4568581	chr8:11668840	C=0.538, T=0.462	0.102	0.618	2E-11
rs2618471	BLK	Appendicular lean mass	31761296	rs11250130	chr8:11356946	A=0.483, G=0.517	0.101	0.591	2E-8
rs2618471	BLK	Body mass index	30239722	rs4841504	chr8:11167154	A=0.5, C=0.5	0.101	0.571	5E-24
rs2618471	BLK	Body mass index	30239722	rs4841504	chr8:11167154	A=0.5, C=0.5	0.101	0.571	5E-24
rs2618471	BLK	Waist-hip index	34021172	rs6601575	chr8:11240295	A=0.529, C=0.471	0.101	0.539	7E-11
rs2618471	BLK	Waist-to-hip ratio adjusted for BMI	34021172	rs6601575	chr8:11240295	A=0.529, C=0.471	0.101	0.539	3E-10
rs2618471	BLK	Waist circumference adjusted for body mass index	34021172	rs6601575	chr8:11240295	A=0.529, C=0.471	0.101	0.539	4E-9
rs2618471	BLK	A body shape index	34021172	rs6601575	chr8:11240295	A=0.529, C=0.471	0.101	0.539	2E-8
rs2618471	BLK	Free cholesterol to total lipids ratio in very large VLDL	35213538	rs2572417	chr8:11253953	A=0.428, T=0.572	0.1	0.493	8E-18
rs2618471	BLK	Systemic lupus erythematosus (MTAG)	36750564	rs958648	chr8:11246386	A=0.428, G=0.572	0.1	0.493	4E-8
rs2618471	BLK	General factor of neuroticism	30867560	rs10102524	chr8:11677398	A=0.451, G=0.549	0.1	0.628	5E-11
rs12779865	MLLT10	Body mass index	39134668	rs12779865	chr10:21540233	C=0.347, T=0.653	1	1	3E-21
rs12779865	MLLT10	Abdominal hernia (PheCode 550)	39024449	rs12779865	chr10:21540233	C=0.347, T=0.653	1	1	8E-13
rs12779865	MLLT10	Albumin (maximum, inv-norm transformed)	39024449	rs12779865	chr10:21540233	C=0.347, T=0.653	1	1	4E-11
rs12779865	MLLT10	IDP dMRI ProbtrackX OD str l	33875891	rs12779865	chr10:21540233	C=0.347, T=0.653	1	1	1E-8
rs12779865	MLLT10	Chronic dizziness	38036714	rs12779865	chr10:21540233	C=0.347, T=0.653	1	1	4E-8
rs12779865	MLLT10	Body mass index	30595370	rs11012732	chr10:21541175	A=0.648, G=0.352	0.978	1	2E-25
rs12779865	MLLT10	Body mass index	31669095	rs11012732	chr10:21541175	A=0.648, G=0.352	0.978	1	5E-25
rs12779865	MLLT10	Body fat percentage	33980691	rs11012732	chr10:21541175	A=0.648, G=0.352	0.978	1	2E-24
rs12779865	MLLT10	Body mass index	37280435	rs11012732	chr10:21541175	A=0.648, G=0.352	0.978	1	6E-24
rs12779865	MLLT10	Metabolic biomarkers (multivariate analysis)	33980691	rs11012732	chr10:21541175	A=0.648, G=0.352	0.978	1	1E-21
rs12779865	MLLT10	Body mass index	34594039	rs11012732	chr10:21541175	A=0.648, G=0.352	0.978	1	4E-20
rs12779865	MLLT10	Serum albumin levels	34594039	rs11012732	chr10:21541175	A=0.648, G=0.352	0.978	1	4E-19
rs12779865	MLLT10	Whole body fat mass (UKB data field 23100)	38538606	rs11012732	chr10:21541175	A=0.648, G=0.352	0.978	1	5E-19
rs12779865	MLLT10	Body mass index	38538606	rs11012732	chr10:21541175	A=0.648, G=0.352	0.978	1	7E-18
rs12779865	MLLT10	Meningioma	21804547	rs11012732	chr10:21541175	A=0.648, G=0.352	0.978	1	2E-14
rs12779865	MLLT10	C-reactive protein levels (MTAG)	36376304	rs11012732	chr10:21541175	A=0.648, G=0.352	0.978	1	6E-13
rs12779865	MLLT10	C-reactive protein levels	35459240	rs11012732	chr10:21541175	A=0.648, G=0.352	0.978	1	8E-13
rs12779865	MLLT10	Lung function (FVC)	30595370	rs11012732	chr10:21541175	A=0.648, G=0.352	0.978	1	1E-10
rs12779865	MLLT10	IDP dMRI TBSS L2 Fornix	33875891	rs11012732	chr10:21541175	A=0.648, G=0.352	0.978	1	2E-10
rs12779865	MLLT10	IDP dMRI TBSS MD Fornix	33875891	rs11012732	chr10:21541175	A=0.648, G=0.352	0.978	1	2E-10
rs12779865	MLLT10	IDP dMRI TBSS L3 Fornix	33875891	rs11012732	chr10:21541175	A=0.648, G=0.352	0.978	1	3E-10
rs12779865	MLLT10	C-reactive protein levels	31900758	rs11012732	chr10:21541175	A=0.648, G=0.352	0.978	1	1E-9
rs12779865	MLLT10	Body mass index	36581621	rs7084454	chr10:21532345	A=0.339, G=0.661	0.906	0.969	5E-33
rs12779865	MLLT10	Body mass index	30239722	rs7084454	chr10:21532345	A=0.339, G=0.661	0.906	0.969	5E-27
rs12779865	MLLT10	Body mass index	30239722	rs7084454	chr10:21532345	A=0.339, G=0.661	0.906	0.969	5E-27
rs12779865	MLLT10	Body mass index (MTAG)	36376304	rs7084454	chr10:21532345	A=0.339, G=0.661	0.906	0.969	1E-26
rs12779865	MLLT10	Body mass index (BMI, maximum, inv-normal transformed)	39024449	rs7084454	chr10:21532345	A=0.339, G=0.661	0.906	0.969	3E-26
rs12779865	MLLT10	Body mass index (BMI, mean, inv-normal transformed)	39024449	rs7084454	chr10:21532345	A=0.339, G=0.661	0.906	0.969	2E-21
rs12779865	MLLT10	What is your weight? (pounds, inv-normal transformed)	39024449	rs7084454	chr10:21532345	A=0.339, G=0.661	0.906	0.969	7E-20
rs12779865	MLLT10	Overweight, obesity and other hyperalimentation (PheCode 278)	39024449	rs7084454	chr10:21532345	A=0.339, G=0.661	0.906	0.969	7E-17
rs12779865	MLLT10	Obesity (PheCode 278.1)	39024449	rs7084454	chr10:21532345	A=0.339, G=0.661	0.906	0.969	2E-14
rs12779865	MLLT10	Overweight, obesity and other hyperalimentation (PheCode 278)	39024449	rs7084454	chr10:21532345	A=0.339, G=0.661	0.906	0.969	8E-13
rs12779865	MLLT10	Clear cell renal cell carcinoma	38671320	rs7084454	chr10:21532345	A=0.339, G=0.661	0.906	0.969	1E-8
rs12779865	MLLT10	Metabolic syndrome	39349817	rs11012737	chr10:21560840	A=0.327, G=0.673	0.898	0.991	2E-17
rs12779865	MLLT10	Gallstone disease	30504769	rs11012737	chr10:21560840	A=0.327, G=0.673	0.898	0.991	4E-12
rs12779865	MLLT10	Cholelithiasis (UKB data field 20002_1162)	37965154	rs10828250	chr10:21558249	C=0.671, G=0.329	0.898	0.986	8E-13
rs12779865	MLLT10	Lateral ventricular volume in normal aging	30258056	rs35587371	chr10:21589215	A=0.325, T=0.675	0.89	0.991	2E-8
rs12779865	MLLT10	Endometriosis	36914876	rs10828249	chr10:21535798	A=0.361, G=0.639	0.883	0.969	4E-12
rs12779865	MLLT10	Restless legs syndrome	38839884	rs10828249	chr10:21535798	A=0.361, G=0.639	0.883	0.969	5E-9
rs12779865	MLLT10	Albumin levels	34321204	rs10828249	chr10:21535798	A=0.361, G=0.639	0.883	0.969	7E-9
rs12779865	MLLT10	Smoking initiation (MTAG)	37156939	rs11012750	chr10:21605099	A=0.667, G=0.333	0.881	0.968	9E-12
rs12779865	MLLT10	Smoking initiation	33082346	rs11012750	chr10:21605099	A=0.667, G=0.333	0.881	0.968	8E-11
rs12779865	MLLT10	Smoking status	30595370	rs11012750	chr10:21605099	A=0.667, G=0.333	0.881	0.968	3E-8
rs12779865	MLLT10	Body mass index	39375568	rs10828248	chr10:21535690	A=0.638, G=0.362	0.879	0.969	4E-22
rs12779865	MLLT10	Uterine leiomyoma or ER positive breast cancer (pleiotropy)	35803233	rs10828248	chr10:21535690	A=0.638, G=0.362	0.879	0.969	5E-21
rs12779865	MLLT10	C-reactive protein	34594039	rs7905967	chr10:21584366	G=0.672, T=0.328	0.877	0.977	3E-8
rs12779865	MLLT10	White matter microstructure (fractional anisotropy)	31666681	rs1243179	chr10:21623650	A=0.666, G=0.334	0.876	0.964	8E-12
rs12779865	MLLT10	Whole brain free water diffusion (multivariate analysis)	35505052	rs12251016	chr10:21532989	A=0.637, T=0.363	0.875	0.969	3E-29
rs12779865	MLLT10	Brain shape (segment 1)	33821002	rs12251016	chr10:21532989	A=0.637, T=0.363	0.875	0.969	2E-26
rs12779865	MLLT10	Body mass index	30239722	rs12251016	chr10:21532989	A=0.637, T=0.363	0.875	0.969	1E-25
rs12779865	MLLT10	Node-level brain connectivity (multivariate analysis)	36800424	rs12251016	chr10:21532989	A=0.637, T=0.363	0.875	0.969	3E-19
rs12779865	MLLT10	Insomnia	35835914	rs12251016	chr10:21532989	A=0.637, T=0.363	0.875	0.969	3E-11
rs12779865	MLLT10	Insomnia	30804565	rs12251016	chr10:21532989	A=0.637, T=0.363	0.875	0.969	4E-10
rs12779865	MLLT10	Corpus callosum central volume	37164063	rs12251016	chr10:21532989	A=0.637, T=0.363	0.875	0.969	2E-8
rs12779865	MLLT10	Subcortical volume (MOSTest)	32665545	rs7894565	chr10:21583984	C=0.333, T=0.667	0.872	0.963	4E-13
rs12779865	MLLT10	Subcortical volume (min-P)	32665545	rs7894565	chr10:21583984	C=0.333, T=0.667	0.872	0.963	4E-10
rs12779865	MLLT10	Brain morphology (min-P)	32665545	rs7894565	chr10:21583984	C=0.333, T=0.667	0.872	0.963	1E-9
rs12779865	MLLT10	White matter microstructure (radial diusivities)	31666681	rs7894565	chr10:21583984	C=0.333, T=0.667	0.872	0.963	2E-9
rs12779865	MLLT10	White matter microstructure (mean diusivities)	31666681	rs7894565	chr10:21583984	C=0.333, T=0.667	0.872	0.963	3E-9
rs12779865	MLLT10	White matter microstructure (axial diusivities)	31666681	rs7894565	chr10:21583984	C=0.333, T=0.667	0.872	0.963	5E-9
rs12779865	MLLT10	White matter microstructure (axial diusivities)	31666681	rs7894565	chr10:21583984	C=0.333, T=0.667	0.872	0.963	3E-8
rs12779865	MLLT10	Vertex-wise sulcal depth	34910505	rs10828247	chr10:21533927	A=0.639, G=0.361	0.867	0.96	1E-82
rs12779865	MLLT10	Breast cancer subtype (triple negative vs luminal A-like)	38832928	rs10828247	chr10:21533927	A=0.639, G=0.361	0.867	0.96	2E-13
rs12779865	MLLT10	Cancer (pleiotropy)	32887889	rs10828247	chr10:21533927	A=0.639, G=0.361	0.867	0.96	3E-13
rs12779865	MLLT10	Breast cancer	32887889	rs10828247	chr10:21533927	A=0.639, G=0.361	0.867	0.96	3E-13
rs12779865	MLLT10	Waist-hip ratio	30239722	rs10828247	chr10:21533927	A=0.639, G=0.361	0.867	0.96	2E-12
rs12779865	MLLT10	Migraine	35115687	rs10828247	chr10:21533927	A=0.639, G=0.361	0.867	0.96	8E-9
rs12779865	MLLT10	Breast cancer or ovarian cancer (pleiotropy)	36819030	rs7098100	chr10:21545607	A=0.356, G=0.644	0.862	0.947	4E-27
rs12779865	MLLT10	Endometriosis (MTAG)	36914876	rs7098100	chr10:21545607	A=0.356, G=0.644	0.862	0.947	1E-18
rs12779865	MLLT10	Breast cancer	29059683	rs7098100	chr10:21545607	A=0.356, G=0.644	0.862	0.947	1E-18
rs12779865	MLLT10	Fish- and plant-related diet	32066663	rs7098100	chr10:21545607	A=0.356, G=0.644	0.862	0.947	5E-11
rs12779865	MLLT10	Epithelial ovarian cancer	25581431	rs1243180	chr10:21626690	A=0.321, T=0.679	0.857	0.981	1E-9
rs12779865	MLLT10	Ovarian cancer	23535730	rs1243180	chr10:21626690	A=0.321, T=0.679	0.857	0.981	2E-8
rs12779865	MLLT10	Oily fish consumption	32066663	rs12769128	chr10:21594501	C=0.679, T=0.321	0.849	0.976	2E-19
rs12779865	MLLT10	Pork consumption	32066663	rs12769128	chr10:21594501	C=0.679, T=0.321	0.849	0.976	2E-19
rs12779865	MLLT10	Walking pace	33128006	rs1243184	chr10:21643008	C=0.343, T=0.657	0.84	0.925	9E-13
rs12779865	MLLT10	Albumin (mean, inv-norm transformed)	39024449	rs1243184	chr10:21643008	C=0.343, T=0.657	0.84	0.925	9E-13
rs12779865	MLLT10	Breast cancer subtype (triple negative vs luminal B-like/HER2-negative-like)	38832928	rs1243184	chr10:21643008	C=0.343, T=0.657	0.84	0.925	2E-8
rs12779865	MLLT10	Current medication use (UKB data field 20003)	38541061	rs10828258	chr10:21640805	A=0.658, G=0.342	0.836	0.924	1E-11
rs12779865	MLLT10	Insomnia	35835914	rs1416901	chr10:21531524	A=0.351, G=0.649	0.833	0.921	4E-15
rs12779865	MLLT10	Herring liking	35585065	rs7090708	chr10:21640250	A=0.654, G=0.346	0.828	0.912	3E-10
rs12779865	MLLT10	Waist-hip ratio	30239722	rs1243188	chr10:21619874	C=0.317, T=0.683	0.8	0.957	2E-14
rs12779865	MLLT10	Hand grip strength	29691431	rs1243188	chr10:21619874	C=0.317, T=0.683	0.8	0.957	2E-13
rs12779865	MLLT10	Kidney cancer	38671320	rs1243188	chr10:21619874	C=0.317, T=0.683	0.8	0.957	8E-10
rs12779865	MLLT10	Uterine leiomyomata	36726022	rs1243192	chr10:21695031	A=0.318, C=0.682	0.796	0.952	2E-10
rs12779865	MLLT10	Lifetime smoking	34855049	rs1243192	chr10:21695031	A=0.318, C=0.682	0.796	0.952	3E-9
rs12779865	MLLT10	Vertex-wise cortical thickness	34910505	rs12253527	chr10:21530895	A=0.34, G=0.66	0.788	0.902	2E-52
rs12779865	MLLT10	Adult body size	32376654	rs12253527	chr10:21530895	A=0.34, G=0.66	0.788	0.902	2E-20
rs12779865	MLLT10	Cortical thickness	34560273	rs12253527	chr10:21530895	A=0.34, G=0.66	0.788	0.902	1E-17
rs12779865	MLLT10	Endometriosis or asthma (pleiotropy)	35472084	rs12253527	chr10:21530895	A=0.34, G=0.66	0.788	0.902	8E-11
rs12779865	MLLT10	Body fat percentage	30593698	rs12253527	chr10:21530895	A=0.34, G=0.66	0.788	0.902	1E-8
rs12779865	MLLT10	monocyte (absolute count, mean, inv-norm transformed)	39024449	rs11012753	chr10:21607891	C=0.694, T=0.306	0.782	0.97	4E-11
rs12779865	MLLT10	Monocyte count	34594039	rs1270799	chr10:21618494	G=0.322, T=0.678	0.78	0.934	3E-11
rs12779865	MLLT10	Weight (maximum, inv-normal transformed)	39024449	rs11012726	chr10:21508343	C=0.33, T=0.67	0.78	0.917	3E-14
rs12779865	MLLT10	Weight (mean, inv-normal transformed)	39024449	rs11012726	chr10:21508343	C=0.33, T=0.67	0.78	0.917	2E-12
rs12779865	MLLT10	Morbid obesity (PheCode 278.11)	39024449	rs11012726	chr10:21508343	C=0.33, T=0.67	0.78	0.917	5E-12
rs12779865	MLLT10	What is your weight? (pounds, inv-normal transformed)	39024449	rs11012726	chr10:21508343	C=0.33, T=0.67	0.78	0.917	3E-11
rs12779865	MLLT10	Gall stone disease or coronary artery disease	37705021	rs11012726	chr10:21508343	C=0.33, T=0.67	0.78	0.917	9E-10
rs12779865	MLLT10	Fish- and plant-related diet	32066663	rs946711	chr10:21517903	A=0.658, C=0.342	0.773	0.889	2E-24
rs12779865	MLLT10	Fruit consumption	32066663	rs946711	chr10:21517903	A=0.658, C=0.342	0.773	0.889	5E-20
rs12779865	MLLT10	Fish- and plant-related diet	32066663	rs946711	chr10:21517903	A=0.658, C=0.342	0.773	0.889	8E-17
rs12779865	MLLT10	Edge-level brain connectivity (multivariate analysis)	36800424	rs946711	chr10:21517903	A=0.658, C=0.342	0.773	0.889	2E-15
rs12779865	MLLT10	Physical activity	34753499	rs34719019	chr10:21596648	A=0.702, T=0.298	0.76	0.974	1E-8
rs12779865	MLLT10	Whole body fat mass (UKB data field 23100)	38538606	rs1243193	chr10:21692328	G=0.32, T=0.68	0.749	0.919	2E-16
rs12779865	MLLT10	Severe, life-threatening illness (confirmatory factor analysis Factor 20)	38965376	rs12770228	chr10:21494705	A=0.337, G=0.663	0.73	0.874	3E-14
rs12779865	MLLT10	Whole body fat mass (UKB data field 23100)	38538606	rs12770228	chr10:21494705	A=0.337, G=0.663	0.73	0.874	3E-12
rs12779865	MLLT10	Smoking initiation (ever regular vs never regular)	30679032	rs12770228	chr10:21494705	A=0.337, G=0.663	0.73	0.874	8E-11
rs12779865	MLLT10	Body mass index	30108127	rs12770228	chr10:21494705	A=0.337, G=0.663	0.73	0.874	6E-9
rs12779865	MLLT10	Body mass index	38538606	rs12357321	chr10:21501547	A=0.322, G=0.678	0.695	0.882	3E-13
rs12779865	MLLT10	Cortical surface area	32193296	rs12357321	chr10:21501547	A=0.322, G=0.678	0.695	0.882	1E-9
rs12779865	MLLT10	Gastroesophageal reflux disease	34187846	rs12357321	chr10:21501547	A=0.322, G=0.678	0.695	0.882	1E-9
rs12779865	MLLT10	High-density lipoprotein levels (MTAG)	36376304	rs12357321	chr10:21501547	A=0.322, G=0.678	0.695	0.882	4E-9
rs12779865	MLLT10	Albumin levels	34321204	rs12357321	chr10:21501547	A=0.322, G=0.678	0.695	0.882	2E-8
rs12779865	MLLT10	Hand grip strength	29691431	rs1243182	chr10:21627799	C=0.672, T=0.328	0.688	0.865	4E-16
rs12779865	MLLT10	Leisure sedentary behaviour (television watching)	32317632	rs1243182	chr10:21627799	C=0.672, T=0.328	0.688	0.865	2E-15
rs12779865	MLLT10	Educational attainment	35361970	rs2183271	chr10:21668300	C=0.382, T=0.618	0.652	0.87	7E-14
rs12779865	MLLT10	Educational attainment (MTAG)	30038396	rs2183271	chr10:21668300	C=0.382, T=0.618	0.652	0.87	2E-9
rs12779865	MLLT10	Educational attainment (years of education)	30038396	rs2183271	chr10:21668300	C=0.382, T=0.618	0.652	0.87	2E-8
rs12779865	MLLT10	F-sharp flavour liking (derived food-liking factor)	35585065	rs2183271	chr10:21668300	C=0.382, T=0.618	0.652	0.87	2E-8
rs12779865	MLLT10	Educational attainment	34855049	rs2183271	chr10:21668300	C=0.382, T=0.618	0.652	0.87	3E-8
rs12779865	MLLT10	Multisite chronic pain	31194737	rs2183271	chr10:21668300	C=0.382, T=0.618	0.652	0.87	3E-8
rs12779865	MLLT10	Multisite chronic pain	33830993	rs2183271	chr10:21668300	C=0.382, T=0.618	0.652	0.87	4E-8
rs12779865	MLLT10	Breast cancer	34594039	rs11012730	chr10:21522558	A=0.376, G=0.624	0.649	0.858	3E-10
rs12779865	MLLT10	Brain morphology (MOSTest)	35164939	rs12256551	chr10:21510797	A=0.615, C=0.385	0.636	0.865	2E-36
rs12779865	MLLT10	Brain morphology (MOSTest)	32665545	rs12256551	chr10:21510797	A=0.615, C=0.385	0.636	0.865	1E-27
rs12779865	MLLT10	Cortical surface area (MOSTest)	32665545	rs12256551	chr10:21510797	A=0.615, C=0.385	0.636	0.865	1E-18
rs12779865	MLLT10	Cortical surface area	34560273	rs12256551	chr10:21510797	A=0.615, C=0.385	0.636	0.865	1E-17
rs12779865	MLLT10	T2 brain MRIs Unsupervised Deep learning derived Imaging Phenotypes (dimension 125)	38580839	rs12256551	chr10:21510797	A=0.615, C=0.385	0.636	0.865	9E-14
rs12779865	MLLT10	Sleep duration	37384397	rs12256551	chr10:21510797	A=0.615, C=0.385	0.636	0.865	1E-8
rs12779865	MLLT10	Vertex-wise cortical surface area	34910505	rs11012725	chr10:21504895	C=0.626, T=0.374	0.628	0.84	2E-48
rs12779865	MLLT10	Urinary albumin-to-creatinine ratio	31630189	rs6482189	chr10:21600209	A=0.351, G=0.649	0.624	0.797	2E-9
rs12779865	MLLT10	Predicted visceral adipose tissue	31501611	rs10740991	chr10:21769208	C=0.704, G=0.296	0.623	0.887	1E-20
rs12779865	MLLT10	Body mass index	38538606	rs10740991	chr10:21769208	C=0.704, G=0.296	0.623	0.887	2E-16
rs12779865	MLLT10	Multi-trait sex score	37277458	rs10740991	chr10:21769208	C=0.704, G=0.296	0.623	0.887	7E-10
rs12779865	MLLT10	Fresh fruit consumption	32193382	rs10828266	chr10:21809772	A=0.299, G=0.701	0.619	0.878	1E-28
rs12779865	MLLT10	Essential hypertension (time to event)	32589924	rs10828266	chr10:21809772	A=0.299, G=0.701	0.619	0.878	1E-8
rs12779865	MLLT10	Body mass index	37280435	rs806774	chr10:21825498	A=0.296, T=0.704	0.609	0.877	2E-21
rs12779865	MLLT10	Whole body fat mass (UKB data field 23100)	38538606	rs806774	chr10:21825498	A=0.296, T=0.704	0.609	0.877	6E-17
rs12779865	MLLT10	Body mass index	38538606	rs806774	chr10:21825498	A=0.296, T=0.704	0.609	0.877	2E-15
rs12779865	MLLT10	Insomnia	35835914	rs66934412	chr10:21485672	A=0.698, T=0.302	0.609	0.864	4E-9
rs12779865	MLLT10	Systolic blood pressure	39134668	rs66934412	chr10:21485672	A=0.698, T=0.302	0.609	0.864	1E-8
rs12779865	MLLT10	BMI and adiposity (confirmatory factor analysis Factor 7)	38965376	rs6482190	chr10:21748880	A=0.287, G=0.713	0.592	0.883	3E-14
rs12779865	MLLT10	Smoking initiation	30617275	rs6482190	chr10:21748880	A=0.287, G=0.713	0.592	0.883	9E-9
rs12779865	MLLT10	Whole brain restricted directional diffusion (multivariate analysis)	35505052	rs35336290	chr10:21485957	A=0.382, T=0.618	0.591	0.829	1E-25
rs12779865	MLLT10	F-acquired taste liking (derived food-liking factor)	35585065	rs11012794	chr10:21816106	A=0.301, G=0.699	0.584	0.848	6E-9
rs12779865	MLLT10	Left-hemisphere salience/ventral attention network to caudate white-matter structural connectivity	38438384	rs10828246	chr10:21480287	C=0.387, T=0.613	0.583	0.832	4E-8
rs12779865	MLLT10	Personality traits or cognitive traits (multivariate analysis)	37365406	rs2050905	chr10:21738715	A=0.586, G=0.414	0.549	0.853	2E-8
rs12779865	MLLT10	Smoking status (ever vs never smokers)	30643258	rs4748779	chr10:21999203	C=0.283, T=0.717	0.53	0.844	1E-9
rs12779865	MLLT10	Fornix white matter microstructure (isotropic or free water volume fraction)	37236919	rs6482191	chr10:21756168	G=0.652, T=0.348	0.527	0.728	4E-14
rs12779865	MLLT10	Smoking initiation	36477530	rs7072776	chr10:21744013	A=0.286, G=0.714	0.52	0.83	4E-42
rs12779865	MLLT10	Uterine leiomyoma or breast cancer (pleiotropy)	35803233	rs7072776	chr10:21744013	A=0.286, G=0.714	0.52	0.83	2E-23
rs12779865	MLLT10	Breast cancer	32139696	rs7072776	chr10:21744013	A=0.286, G=0.714	0.52	0.83	2E-19
rs12779865	MLLT10	Breast cancer	29059683	rs7072776	chr10:21744013	A=0.286, G=0.714	0.52	0.83	2E-19
rs12779865	MLLT10	Smoking initiation (ever regular vs never regular) (MTAG)	30643251	rs7072776	chr10:21744013	A=0.286, G=0.714	0.52	0.83	3E-18
rs12779865	MLLT10	Smoking initiation (ever regular vs never regular)	30643251	rs7072776	chr10:21744013	A=0.286, G=0.714	0.52	0.83	6E-15
rs12779865	MLLT10	Breast cancer	25751625	rs7072776	chr10:21744013	A=0.286, G=0.714	0.52	0.83	1E-14
rs12779865	MLLT10	Breast cancer	23535729	rs7072776	chr10:21744013	A=0.286, G=0.714	0.52	0.83	4E-14
rs12779865	MLLT10	Urinary sodium excretion	31409800	rs7072776	chr10:21744013	A=0.286, G=0.714	0.52	0.83	7E-14
rs12779865	MLLT10	Breast cancer	25751625	rs7072776	chr10:21744013	A=0.286, G=0.714	0.52	0.83	8E-10
rs12779865	MLLT10	Age of smoking initiation (MTAG)	30643251	rs7072776	chr10:21744013	A=0.286, G=0.714	0.52	0.83	1E-9
rs12779865	MLLT10	Right-hemisphere default mode network to thalamus white-matter structural connectivity	38438384	rs7072776	chr10:21744013	A=0.286, G=0.714	0.52	0.83	3E-9
rs12779865	MLLT10	Left-hemisphere salience/ventral attention network to right-hemisphere salience/ventral attention network white-matter structural connectivity	38438384	rs7072776	chr10:21744013	A=0.286, G=0.714	0.52	0.83	4E-8
rs12779865	MLLT10	Endometriosis or asthma (pleiotropy)	35472084	rs10828264	chr10:21728616	A=0.356, G=0.644	0.517	0.733	2E-8
rs12779865	MLLT10	Adolescent idiopathic scoliosis	30019117	rs4364959	chr10:21996442	C=0.289, T=0.711	0.517	0.821	2E-15
rs12779865	MLLT10	Smoking initiation	36477530	rs1086899	chr10:21852513	C=0.702, T=0.298	0.507	0.796	3E-43
rs12779865	MLLT10	Insomnia	35835914	rs7075508	chr10:21984602	C=0.293, T=0.707	0.49	0.792	5E-9
rs12779865	MLLT10	Urinary albumin-to-creatinine ratio	31511532	rs2793351	chr10:21862649	A=0.669, G=0.331	0.47	0.71	2E-8
rs12779865	MLLT10	Urinary albumin-to-creatinine ratio	31511532	rs2793351	chr10:21862649	A=0.669, G=0.331	0.47	0.71	4E-8
rs12779865	MLLT10	Diverticular disease	37492107	rs10828265	chr10:21730283	C=0.45, T=0.55	0.467	0.849	2E-9
rs12779865	MLLT10	monocyte (fraction, maximum, inv-norm transformed)	39024449	rs7096658	chr10:21984604	C=0.682, T=0.318	0.423	0.694	5E-14
rs12779865	MLLT10	monocyte (fraction, mean, inv-norm transformed)	39024449	rs7096658	chr10:21984604	C=0.682, T=0.318	0.423	0.694	8E-14
rs12779865	MLLT10	Insomnia	35835914	rs10740997	chr10:21980918	C=0.735, T=0.265	0.41	0.776	1E-12
rs12779865	MLLT10	Metabolic syndrome	31589552	rs9971210	chr10:21590155	C=0.486, G=0.514	0.386	0.876	2E-8
rs12779865	MLLT10	Insomnia	35835914	rs4553272	chr10:21549451	C=0.471, T=0.529	0.375	0.891	2E-8
rs12779865	MLLT10	Sleep duration	30846698	rs12246842	chr10:21541651	A=0.419, G=0.581	0.373	0.986	7E-9
rs12779865	MLLT10	Systolic blood pressure	33230300	rs7477335	chr10:21709516	A=0.452, C=0.548	0.311	0.842	2E-8
rs12779865	MLLT10	Systolic blood pressure	33230300	rs7477335	chr10:21709516	A=0.452, C=0.548	0.311	0.842	4E-8
rs12779865	MLLT10	Short sleep duration (<5 hours)	37770476	rs1243197	chr10:21681148	C=0.552, T=0.448	0.305	0.84	2E-8
rs12779865	MLLT10	Externalizing behaviour (multivariate analysis)	34446935	rs11012787	chr10:21784285	C=0.443, G=0.557	0.211	0.562	2E-8
rs12779865	MLLT10	Body mass index	31669095	rs12770245	chr10:21465833	A=0.189, G=0.811	0.187	0.653	1E-10
rs12779865	MLLT10	Insulin-like growth factor 1 levels	33462484	rs12769257	chr10:21447171	C=0.183, T=0.817	0.174	0.642	1E-12
rs12779865	MLLT10	Systolic blood pressure	30595370	rs7100317	chr10:21475540	A=0.573, C=0.427	0.132	0.578	7E-10
rs12779865	MLLT10	Height	30595370	rs7100317	chr10:21475540	A=0.573, C=0.427	0.132	0.578	2E-9
rs12779865	MLLT10	Medication use for hypertension (number of purchases)	36653479	rs7100317	chr10:21475540	A=0.573, C=0.427	0.132	0.578	3E-9
rs12779865	MLLT10	Height	36224396	rs16921849	chr10:21544227	A=0.808, G=0.192	0.119	0.97	7E-14
rs12779865	MLLT10	Fruit consumption	32066663	rs55672249	chr10:21982155	C=0.07, T=0.93	0.112	0.891	1E-8
rs77465292	FAM180B	Medication use (antiglaucoma preparations and miotics)	34594039	rs113964990	chr11:47867162	C=0.869, T=0.131	0.915	0.956	3E-8
rs77465292	FAM180B	Medication use (antiglaucoma preparations and miotics)	31015401	rs111867185	chr11:47715997	C=0.868, T=0.132	0.907	0.956	1E-8
rs77465292	FAM180B	Blood urea nitrogen (BUN, mean, inv-norm transformed)	39024449	rs10742816	chr11:47585432	C=0.143, T=0.857	0.904	1	2E-21
rs77465292	FAM180B	Blood urea nitrogen (BUN, minimum, inv-norm transformed)	39024449	rs10742816	chr11:47585432	C=0.143, T=0.857	0.904	1	2E-12
rs77465292	FAM180B	Height	31562340	rs17790804	chr11:47425651	C=0.131, T=0.869	0.882	0.939	7E-30
rs77465292	FAM180B	heart rate (HR, minimum, inv-normal transformed)	39024449	rs17790804	chr11:47425651	C=0.131, T=0.869	0.882	0.939	4E-12
rs77465292	FAM180B	Height	35831902	rs17790804	chr11:47425651	C=0.131, T=0.869	0.882	0.939	9E-9
rs77465292	FAM180B	Intelligence	36150907	rs17790804	chr11:47425651	C=0.131, T=0.869	0.882	0.939	2E-8
rs77465292	FAM180B	Cognitive performance	30038396	rs2242511	chr11:47420113	C=0.869, T=0.131	0.882	0.939	4E-8
rs77465292	FAM180B	Glaucoma	34594039	rs111228939	chr11:47434516	C=0.132, T=0.868	0.874	0.939	1E-12
rs77465292	FAM180B	Diastolic blood pressure (MTAG)	39537608	rs7945911	chr11:47651053	A=0.142, G=0.858	0.864	0.974	8E-18
rs77465292	FAM180B	Multiple sclerosis	24076602	rs7120737	chr11:47680843	A=0.857, G=0.143	0.857	0.973	1E-9
rs77465292	FAM180B	Hypertension	37947095	rs1872167	chr11:47879717	C=0.858, T=0.142	0.833	0.956	6E-22
rs77465292	FAM180B	Hypertension	31879980	rs1872167	chr11:47879717	C=0.858, T=0.142	0.833	0.956	9E-10
rs77465292	FAM180B	Pulse pressure	30578418	rs79145982	chr11:47839194	C=0.857, T=0.143	0.826	0.956	3E-11
rs77465292	FAM180B	Blood urea nitrogen (BUN, maximum, inv-norm transformed)	39024449	rs77998085	chr11:47432659	C=0.857, T=0.143	0.796	0.938	1E-19
rs77465292	FAM180B	Height	36224396	rs9666924	chr11:47518455	C=0.148, T=0.852	0.793	0.956	8E-116
rs77465292	FAM180B	High density lipoprotein cholesterol levels	33462484	rs34312154	chr11:47448793	A=0.116, G=0.884	0.788	0.951	3E-43
rs77465292	FAM180B	Insulin-like growth factor 1 levels	33462484	rs34312154	chr11:47448793	A=0.116, G=0.884	0.788	0.951	6E-26
rs77465292	FAM180B	Apolipoprotein A1 levels	33462484	rs34312154	chr11:47448793	A=0.116, G=0.884	0.788	0.951	7E-23
rs77465292	FAM180B	C-reactive protein levels	33462484	rs34312154	chr11:47448793	A=0.116, G=0.884	0.788	0.951	6E-17
rs77465292	FAM180B	Urea levels	33462484	rs34312154	chr11:47448793	A=0.116, G=0.884	0.788	0.951	2E-11
rs77465292	FAM180B	Waist-hip ratio	30595370	rs34312154	chr11:47448793	A=0.116, G=0.884	0.788	0.951	5E-10
rs77465292	FAM180B	Cystatin C levels	33462484	rs34312154	chr11:47448793	A=0.116, G=0.884	0.788	0.951	8E-10
rs77465292	FAM180B	Waist-to-hip ratio adjusted for BMI	31669095	rs34312154	chr11:47448793	A=0.116, G=0.884	0.788	0.951	1E-8
rs77465292	FAM180B	BRCA1 mutation in breast cancer	33597508	rs60882887	chr11:47454123	A=0.142, G=0.858	0.787	0.929	2E-10
rs77465292	FAM180B	Urate levels	33356394	rs11821917	chr11:47388615	A=0.142, T=0.858	0.787	0.929	2E-8
rs77465292	FAM180B	Height	38116116	rs4752839	chr11:47473650	A=0.141, G=0.859	0.779	0.921	8E-12
rs77465292	FAM180B	Height	35831902	rs4752839	chr11:47473650	A=0.141, G=0.859	0.779	0.921	2E-9
rs77465292	FAM180B	Glaucoma (primary open-angle)	33627673	rs4303192	chr11:47707372	C=0.857, T=0.143	0.766	0.92	9E-9
rs77465292	FAM180B	Serum uric acid levels	34594039	rs11827106	chr11:47381064	A=0.145, G=0.855	0.753	0.92	3E-8
rs77465292	FAM180B	Systolic blood pressure	30578418	rs59652089	chr11:47885798	C=0.869, T=0.131	0.711	0.843	2E-17
rs77465292	FAM180B	Triglycerides to total lipids ratio in large HDL	38448586	rs112396704	chr11:47910185	A=0.104, G=0.896	0.673	0.934	8E-12
rs77465292	FAM180B	Estimated glomerular filtration rate (cystatin c)	39256582	rs17198607	chr11:48006791	G=0.873, T=0.127	0.607	0.793	2E-15
rs77465292	FAM180B	Estimated glomerular filtration rate (creatinine, cystatin c)	39256582	rs17198607	chr11:48006791	G=0.873, T=0.127	0.607	0.793	9E-13
rs77465292	FAM180B	Systolic blood pressure	35762941	rs7949985	chr11:48040897	C=0.875, T=0.125	0.578	0.781	9E-16
rs77465292	FAM180B	monocyte (fraction, mean, inv-norm transformed)	39024449	rs753992	chr11:47328295	A=0.16, G=0.84	0.544	0.829	1E-23
rs77465292	FAM180B	monocyte (fraction, maximum, inv-norm transformed)	39024449	rs753992	chr11:47328295	A=0.16, G=0.84	0.544	0.829	1E-17
rs77465292	FAM180B	Cholesterol to total lipids ratio in large LDL	35213538	rs753992	chr11:47328295	A=0.16, G=0.84	0.544	0.829	9E-14
rs77465292	FAM180B	Lymphocyte count	34594039	rs60515486	chr11:47661173	A=0.79, T=0.21	0.537	0.971	4E-33
rs77465292	FAM180B	Lymphocyte count	27863252	rs60515486	chr11:47661173	A=0.79, T=0.21	0.537	0.971	8E-18
rs77465292	FAM180B	Glaucoma (primary open-angle)	33627673	rs60515486	chr11:47661173	A=0.79, T=0.21	0.537	0.971	3E-8
rs77465292	FAM180B	systolic blood pressure (SBP, mean, inv-normal transformed)	39024449	rs7124958	chr11:47325709	C=0.838, T=0.162	0.536	0.828	1E-24
rs77465292	FAM180B	High density lipoprotein cholesterol levels	29507422	rs10838686	chr11:47289816	G=0.838, T=0.162	0.536	0.828	1E-22
rs77465292	FAM180B	High density lipoprotein cholesterol levels	29507422	rs10838686	chr11:47289816	G=0.838, T=0.162	0.536	0.828	5E-19
rs77465292	FAM180B	monocyte (fraction, minimum, inv-norm transformed)	39024449	rs1051006	chr11:47285034	A=0.162, G=0.838	0.536	0.828	1E-13
rs77465292	FAM180B	High blood pressure / hypertension	39024449	rs10838689	chr11:47312973	A=0.162, G=0.838	0.536	0.828	2E-13
rs77465292	FAM180B	Self-reported math ability	30038396	rs10838689	chr11:47312973	A=0.162, G=0.838	0.536	0.828	1E-12
rs77465292	FAM180B	Pulse pressure	35762941	rs3729805	chr11:47331206	C=0.838, T=0.162	0.536	0.828	8E-12
rs77465292	FAM180B	Fasting blood proinsulin levels	23263489	rs1051006	chr11:47285034	A=0.162, G=0.838	0.536	0.828	3E-8
rs77465292	FAM180B	systolic blood pressure (SBP, mean, inv-normal transformed)	39024449	rs2254240	chr11:47335619	A=0.163, G=0.837	0.532	0.828	1E-30
rs77465292	FAM180B	Systolic blood pressure	34594039	rs2254240	chr11:47335619	A=0.163, G=0.837	0.532	0.828	3E-18
rs77465292	FAM180B	Pulse pressure	30578418	rs2254240	chr11:47335619	A=0.163, G=0.837	0.532	0.828	4E-14
rs77465292	FAM180B	Takes medication for high blood pressure?	39024449	rs2254240	chr11:47335619	A=0.163, G=0.837	0.532	0.828	3E-13
rs77465292	FAM180B	Self-reported math ability (MTAG)	30038396	rs7928073	chr11:47340306	C=0.834, T=0.166	0.519	0.827	5E-13
rs77465292	FAM180B	Primary open angle glaucoma (multi-trait analysis)	37386247	rs7121264	chr11:47708596	A=0.213, G=0.787	0.517	0.962	5E-25
rs77465292	FAM180B	Primary open angle glaucoma (PheCode 365.11)	39024449	rs7121264	chr11:47708596	A=0.213, G=0.787	0.517	0.962	3E-11
rs77465292	FAM180B	high density lipoprotein cholesterol (HDLC, minimm, inv-norm transformed)	39024449	rs11039155	chr11:47259211	A=0.143, G=0.857	0.488	0.735	7E-67
rs77465292	FAM180B	Phospholipids to total lipids ratio in very small VLDL	38448586	rs11039155	chr11:47259211	A=0.143, G=0.857	0.488	0.735	9E-16
rs77465292	FAM180B	Phospholipids to total lipids ratio in large VLDL	35213538	rs2279238	chr11:47260473	C=0.848, T=0.152	0.485	0.759	1E-14
rs77465292	FAM180B	Triglycerides to total lipids ratio in small HDL	35213538	rs2279238	chr11:47260473	C=0.848, T=0.152	0.485	0.759	3E-12
rs77465292	FAM180B	Triglycerides to total lipids in medium HDL percentage (UKB data field 23643)	36764567	rs2279238	chr11:47260473	C=0.848, T=0.152	0.485	0.759	5E-10
rs77465292	FAM180B	Creatinine levels	29403010	rs2279238	chr11:47260473	C=0.848, T=0.152	0.485	0.759	2E-8
rs77465292	FAM180B	HDL cholesterol levels x alcohol consumption (drinkers vs non-drinkers) interaction (2df)	30698716	rs10769254	chr11:47340914	C=0.183, G=0.817	0.479	0.842	5E-69
rs77465292	FAM180B	HDL cholesterol levels x alcohol consumption (drinkers vs non-drinkers) interaction (2df)	30698716	rs10769254	chr11:47340914	C=0.183, G=0.817	0.479	0.842	1E-48
rs77465292	FAM180B	HDL cholesterol levels x alcohol consumption (drinkers vs non-drinkers) interaction (2df)	30698716	rs10769254	chr11:47340914	C=0.183, G=0.817	0.479	0.842	6E-31
rs77465292	FAM180B	HDL cholesterol levels x alcohol consumption (regular vs non-regular drinkers) interaction (2df)	30698716	rs10769254	chr11:47340914	C=0.183, G=0.817	0.479	0.842	4E-29
rs77465292	FAM180B	HDL cholesterol levels x alcohol consumption (regular vs non-regular drinkers) interaction (2df)	30698716	rs10769254	chr11:47340914	C=0.183, G=0.817	0.479	0.842	5E-28
rs77465292	FAM180B	HDL cholesterol levels in current drinkers	30698716	rs10769254	chr11:47340914	C=0.183, G=0.817	0.479	0.842	4E-22
rs77465292	FAM180B	HDL cholesterol levels in current drinkers	30698716	rs10769254	chr11:47340914	C=0.183, G=0.817	0.479	0.842	2E-17
rs77465292	FAM180B	HDL cholesterol levels	30698716	rs10769254	chr11:47340914	C=0.183, G=0.817	0.479	0.842	9E-16
rs77465292	FAM180B	Cardiovascular disease	30595370	rs10769254	chr11:47340914	C=0.183, G=0.817	0.479	0.842	1E-15
rs77465292	FAM180B	Body mass index	36581621	rs10769254	chr11:47340914	C=0.183, G=0.817	0.479	0.842	2E-13
rs77465292	FAM180B	HDL cholesterol levels	30698716	rs10769254	chr11:47340914	C=0.183, G=0.817	0.479	0.842	4E-9
rs77465292	FAM180B	Triglyceride levels x alcohol consumption (regular vs non-regular drinkers) interaction (2df)	30698716	rs10769254	chr11:47340914	C=0.183, G=0.817	0.479	0.842	1E-8
rs77465292	FAM180B	Triglyceride levels x alcohol consumption (drinkers vs non-drinkers) interaction (2df)	30698716	rs10769254	chr11:47340914	C=0.183, G=0.817	0.479	0.842	2E-8
rs77465292	FAM180B	HDL cholesterol levels x alcohol consumption (regular vs non-regular drinkers) interaction (2df)	30698716	rs10769254	chr11:47340914	C=0.183, G=0.817	0.479	0.842	2E-8
rs77465292	FAM180B	Free cholesterol to total lipids in medium HDL percentage (UKB data field 23642)	36764567	rs11530166	chr11:47300415	C=0.8, T=0.2	0.455	0.867	6E-19
rs77465292	FAM180B	Concentration of large HDL particles (UKB data field 23558)	36764567	rs11530166	chr11:47300415	C=0.8, T=0.2	0.455	0.867	5E-18
rs77465292	FAM180B	Cholesteryl esters in large HDL (UKB data field 23562)	36764567	rs11530166	chr11:47300415	C=0.8, T=0.2	0.455	0.867	5E-18
rs77465292	FAM180B	Cholesterol in large HDL (UKB data field 23561)	36764567	rs11530166	chr11:47300415	C=0.8, T=0.2	0.455	0.867	9E-18
rs77465292	FAM180B	Total lipids in large HDL (UKB data field 23559)	36764567	rs11530166	chr11:47300415	C=0.8, T=0.2	0.455	0.867	2E-16
rs77465292	FAM180B	Free cholesterol in large HDL (UKB data field 23563)	36764567	rs11530166	chr11:47300415	C=0.8, T=0.2	0.455	0.867	3E-16
rs77465292	FAM180B	Free cholesterol to total lipids in very large HDL percentage (UKB data field 23632)	36764567	rs11530166	chr11:47300415	C=0.8, T=0.2	0.455	0.867	1E-15
rs77465292	FAM180B	Cholesteryl esters in very large HDL (UKB data field 23555)	36764567	rs11530166	chr11:47300415	C=0.8, T=0.2	0.455	0.867	5E-15
rs77465292	FAM180B	Multi-trait sex score	37277458	rs11530166	chr11:47300415	C=0.8, T=0.2	0.455	0.867	5E-15
rs77465292	FAM180B	Concentration of very large HDL particles (UKB data field 23551)	36764567	rs11530166	chr11:47300415	C=0.8, T=0.2	0.455	0.867	3E-14
rs77465292	FAM180B	Cholesterol in very large HDL (UKB data field 23554)	36764567	rs11530166	chr11:47300415	C=0.8, T=0.2	0.455	0.867	1E-13
rs77465292	FAM180B	Chronotype	30696823	rs10838687	chr11:47291341	G=0.2, T=0.8	0.455	0.867	2E-13
rs77465292	FAM180B	C-reactive protein levels	30388399	rs10838687	chr11:47291341	G=0.2, T=0.8	0.455	0.867	9E-13
rs77465292	FAM180B	Total lipids in very large HDL (UKB data field 23552)	36764567	rs11530166	chr11:47300415	C=0.8, T=0.2	0.455	0.867	2E-12
rs77465292	FAM180B	Proinsulin levels	21873549	rs10838687	chr11:47291341	G=0.2, T=0.8	0.455	0.867	7E-12
rs77465292	FAM180B	Phospholipids in very large HDL (UKB data field 23553)	36764567	rs11530166	chr11:47300415	C=0.8, T=0.2	0.455	0.867	4E-11
rs77465292	FAM180B	Sphingomyelins levels (UKB data field 23438)	36764567	rs6485751	chr11:47314891	C=0.2, G=0.8	0.455	0.867	3E-10
rs77465292	FAM180B	Morningness	30804565	rs6485751	chr11:47314891	C=0.2, G=0.8	0.455	0.867	1E-9
rs77465292	FAM180B	Free cholesterol to total lipids in small HDL percentage (UKB data field 23647)	36764567	rs6485751	chr11:47314891	C=0.2, G=0.8	0.455	0.867	1E-9
rs77465292	FAM180B	Phospholipids to total lipids in large HDL percentage (UKB data field 23634)	36764567	rs4752979	chr11:47317629	A=0.799, G=0.201	0.452	0.867	1E-11
rs77465292	FAM180B	high density lipoprotein cholesterol (HDLC, mean, inv-norm transformed)	39024449	rs75393320	chr11:47244920	C=0.144, G=0.856	0.449	0.708	5E-69
rs77465292	FAM180B	high density lipoprotein cholesterol (HDLC, maximum, inv-norm transformed)	39024449	rs75393320	chr11:47244920	C=0.144, G=0.856	0.449	0.708	1E-63
rs77465292	FAM180B	HDL cholesterol	30275531	rs75393320	chr11:47244920	C=0.144, G=0.856	0.449	0.708	8E-45
rs77465292	FAM180B	Cholesterol esters in medium HDL	38448586	rs75393320	chr11:47244920	C=0.144, G=0.856	0.449	0.708	7E-12
rs77465292	FAM180B	Total cholesterol levels in medium HDL	38448586	rs75393320	chr11:47244920	C=0.144, G=0.856	0.449	0.708	2E-11
rs77465292	FAM180B	Anti-N-methyl-D-aspartate receptor encephalitis	34584012	rs75393320	chr11:47244920	C=0.144, G=0.856	0.449	0.708	4E-8
rs77465292	FAM180B	High density lipoprotein cholesterol levels	33462484	rs3781619	chr11:47233766	A=0.153, G=0.847	0.447	0.732	3E-57
rs77465292	FAM180B	Insulin-like growth factor 1 levels	33462484	rs3781619	chr11:47233766	A=0.153, G=0.847	0.447	0.732	6E-32
rs77465292	FAM180B	Apolipoprotein A1 levels	33462484	rs3781619	chr11:47233766	A=0.153, G=0.847	0.447	0.732	4E-28
rs77465292	FAM180B	C-reactive protein levels	33462484	rs3781619	chr11:47233766	A=0.153, G=0.847	0.447	0.732	6E-22
rs77465292	FAM180B	Triglyceride levels	33462484	rs3781619	chr11:47233766	A=0.153, G=0.847	0.447	0.732	3E-14
rs77465292	FAM180B	Urea levels	33462484	rs3781619	chr11:47233766	A=0.153, G=0.847	0.447	0.732	6E-14
rs77465292	FAM180B	Systolic blood pressure	38459180	rs4752972	chr11:47241509	C=0.847, T=0.153	0.447	0.732	8E-14
rs77465292	FAM180B	Lymphocyte percentage of white cells	32888494	rs3781619	chr11:47233766	A=0.153, G=0.847	0.447	0.732	2E-13
rs77465292	FAM180B	COVID-19 or hypertension (pleiotropy)	36187959	rs2242261	chr11:47245257	G=0.153, T=0.847	0.447	0.732	1E-12
rs77465292	FAM180B	Phospholipids to total lipids ratio in very large HDL	38448586	rs753993	chr11:47328418	A=0.203, C=0.797	0.446	0.867	3E-15
rs77465292	FAM180B	Phospholipids to total lipids in medium HDL percentage (UKB data field 23639)	36764567	rs753993	chr11:47328418	A=0.203, C=0.797	0.446	0.867	8E-13
rs77465292	FAM180B	C-reactive protein levels (MTAG)	36376304	rs4647725	chr11:47223838	C=0.154, T=0.846	0.443	0.731	2E-38
rs77465292	FAM180B	C-reactive protein levels	35459240	rs4647725	chr11:47223838	C=0.154, T=0.846	0.443	0.731	9E-34
rs77465292	FAM180B	Cholesterol to total lipids ratio in medium HDL	35213538	rs830083	chr11:47232500	C=0.846, G=0.154	0.443	0.731	1E-15
rs77465292	FAM180B	Triglycerides to total lipids ratio in medium HDL	35213538	rs830083	chr11:47232500	C=0.846, G=0.154	0.443	0.731	9E-14
rs77465292	FAM180B	Cholesterol to total lipids in medium HDL percentage (UKB data field 23640)	36764567	rs830083	chr11:47232500	C=0.846, G=0.154	0.443	0.731	5E-12
rs77465292	FAM180B	Cholesteryl esters to total lipids ratio in medium HDL	35213538	rs830083	chr11:47232500	C=0.846, G=0.154	0.443	0.731	1E-11
rs77465292	FAM180B	Systolic blood pressure (standard GWA)	37106081	rs4647725	chr11:47223838	C=0.154, T=0.846	0.443	0.731	3E-9
rs77465292	FAM180B	Cholesteryl esters to total lipids ratio in very large HDL	35213538	rs830083	chr11:47232500	C=0.846, G=0.154	0.443	0.731	3E-8
rs77465292	FAM180B	Systolic blood pressure	39134668	rs2306353	chr11:47235157	C=0.845, T=0.155	0.44	0.731	7E-26
rs77465292	FAM180B	Non-response to survey questionnaires: "I don't know" item	37386106	rs2306353	chr11:47235157	C=0.845, T=0.155	0.44	0.731	9E-9
rs77465292	FAM180B	Essential hypertension (PheCode 401.1)	39024449	rs12222581	chr11:47320468	A=0.782, T=0.218	0.415	0.874	2E-18
rs77465292	FAM180B	Hypertension (PheCode 401)	39024449	rs12222581	chr11:47320468	A=0.782, T=0.218	0.415	0.874	4E-18
rs77465292	FAM180B	Essential hypertension (PheCode 401.1)	39024449	rs12222581	chr11:47320468	A=0.782, T=0.218	0.415	0.874	5E-13
rs77465292	FAM180B	Hypertension (PheCode 401)	39024449	rs12222581	chr11:47320468	A=0.782, T=0.218	0.415	0.874	6E-13
rs77465292	FAM180B	Right hippocampal volume (fissure)	37337106	rs12222581	chr11:47320468	A=0.782, T=0.218	0.415	0.874	1E-9
rs77465292	FAM180B	Intraocular pressure	25173106	rs747782	chr11:47919373	C=0.192, T=0.808	0.401	0.794	1E-11
rs77465292	FAM180B	Intraocular pressure	28073927	rs7944735	chr11:47934056	C=0.192, G=0.808	0.401	0.794	6E-11
rs77465292	FAM180B	QT interval	36271874	rs747782	chr11:47919373	C=0.192, T=0.808	0.401	0.794	1E-9
rs77465292	FAM180B	Intraocular pressure	28073927	rs7944735	chr11:47934056	C=0.192, G=0.808	0.401	0.794	1E-9
rs77465292	FAM180B	QRS duration	36050321	rs7944735	chr11:47934056	C=0.192, G=0.808	0.401	0.794	5E-9
rs77465292	FAM180B	Lymphocyte count	32888493	rs7927682	chr11:47926106	C=0.191, T=0.809	0.394	0.785	1E-50
rs77465292	FAM180B	Metabolic syndrome	39349817	rs4752973	chr11:47247608	C=0.191, T=0.809	0.385	0.775	5E-34
rs77465292	FAM180B	Lymphocyte-to-monocyte ratio	34469753	rs4752973	chr11:47247608	C=0.191, T=0.809	0.385	0.775	3E-20
rs77465292	FAM180B	Free cholesterol to total lipids ratio in large VLDL	35213538	rs4752973	chr11:47247608	C=0.191, T=0.809	0.385	0.775	7E-12
rs77465292	FAM180B	Height	36224396	rs2957873	chr11:47227743	A=0.808, G=0.192	0.382	0.775	3E-19
rs77465292	FAM180B	Cholesteryl esters to total lipids ratio in very large HDL	38448586	rs7947269	chr11:47225434	C=0.192, T=0.808	0.382	0.775	3E-13
rs77465292	FAM180B	Total cholesterol to total lipids ratio in very large HDL	38448586	rs7947269	chr11:47225434	C=0.192, T=0.808	0.382	0.775	2E-10
rs77465292	FAM180B	Intraocular pressure	29785010	rs7123436	chr11:47991932	A=0.19, G=0.81	0.378	0.766	1E-27
rs77465292	FAM180B	Intraocular pressure	30054594	rs7123436	chr11:47991932	A=0.19, G=0.81	0.378	0.766	4E-23
rs77465292	FAM180B	Intraocular pressure	32352494	rs7123436	chr11:47991932	A=0.19, G=0.81	0.378	0.766	9E-15
rs77465292	FAM180B	Lymphocyte count	32888493	rs1017875	chr11:47977666	C=0.809, T=0.191	0.376	0.766	5E-53
rs77465292	FAM180B	Intraocular pressure	31959993	rs56319620	chr11:47977370	A=0.191, C=0.809	0.376	0.766	6E-23
rs77465292	FAM180B	Lymphocyte count	34469753	rs7130876	chr11:48029443	A=0.81, G=0.19	0.36	0.748	5E-25
rs77465292	FAM180B	Cholesterol to total lipids in large HDL percentage (UKB data field 23635)	36764567	rs2305280	chr11:47328736	A=0.25, G=0.75	0.335	0.859	4E-14
rs77465292	FAM180B	Cholesteryl esters to total lipids in large HDL percentage (UKB data field 23636)	36764567	rs2305280	chr11:47328736	A=0.25, G=0.75	0.335	0.859	2E-13
rs77465292	FAM180B	Systolic blood pressure (MTAG)	39537608	rs2305280	chr11:47328736	A=0.25, G=0.75	0.335	0.859	8E-12
rs77465292	FAM180B	Triglycerides to total lipids in large HDL percentage (UKB data field 23638)	36764567	rs2305280	chr11:47328736	A=0.25, G=0.75	0.335	0.859	8E-11
rs77465292	FAM180B	High-density lipoprotein levels (MTAG)	36376304	rs111834609	chr11:47746660	A=0.048, G=0.952	0.332	1	5E-11
rs77465292	FAM180B	Intraocular pressure	29617998	rs9919526	chr11:47430072	C=0.707, T=0.293	0.311	0.925	6E-30
rs77465292	FAM180B	Whole body fat free mass (UKB data field 23101)	38538606	rs7948705	chr11:47426404	C=0.707, G=0.293	0.311	0.925	7E-9
rs77465292	FAM180B	Height	36224396	rs4237544	chr11:47432720	A=0.294, C=0.706	0.31	0.925	2E-19
rs77465292	FAM180B	White blood cell count	29403010	rs4237543	chr11:47432601	A=0.294, T=0.706	0.31	0.925	9E-9
rs77465292	FAM180B	Intraocular pressure	29235454	rs79390637	chr11:47435316	A=0.703, C=0.297	0.305	0.925	1E-19
rs77465292	FAM180B	Mean corpuscular hemoglobin	32888493	rs3740685	chr11:47447239	C=0.302, T=0.698	0.305	0.935	1E-34
rs77465292	FAM180B	Mean corpuscular volume	32888493	rs3740685	chr11:47447239	C=0.302, T=0.698	0.305	0.935	5E-34
rs77465292	FAM180B	Mean corpuscular hemoglobin	32888493	rs3740685	chr11:47447239	C=0.302, T=0.698	0.305	0.935	2E-33
rs77465292	FAM180B	Mean corpuscular volume	32888493	rs3740685	chr11:47447239	C=0.302, T=0.698	0.305	0.935	1E-32
rs77465292	FAM180B	Mean corpuscular hemoglobin	32888494	rs3740685	chr11:47447239	C=0.302, T=0.698	0.305	0.935	2E-21
rs77465292	FAM180B	Mean corpuscular volume	32888494	rs3740685	chr11:47447239	C=0.302, T=0.698	0.305	0.935	4E-20
rs77465292	FAM180B	Mean corpuscular hemoglobin	30595370	rs3740685	chr11:47447239	C=0.302, T=0.698	0.305	0.935	8E-18
rs77465292	FAM180B	Mean corpuscular volume	34594039	rs3740685	chr11:47447239	C=0.302, T=0.698	0.305	0.935	1E-17
rs77465292	FAM180B	Red cell distribution width	30595370	rs3740685	chr11:47447239	C=0.302, T=0.698	0.305	0.935	3E-13
rs77465292	FAM180B	Central corneal thickness	32528159	rs3740685	chr11:47447239	C=0.302, T=0.698	0.305	0.935	6E-9
rs77465292	FAM180B	Height	36224396	rs7111873	chr11:47447887	A=0.293, G=0.707	0.304	0.914	5E-29
rs77465292	FAM180B	Height	34594039	rs7111873	chr11:47447887	A=0.293, G=0.707	0.304	0.914	2E-25
rs77465292	FAM180B	Glaucoma (primary open-angle)	33627673	rs7111873	chr11:47447887	A=0.293, G=0.707	0.304	0.914	7E-21
rs77465292	FAM180B	Glaucoma (primary open-angle)	38382466	rs7111873	chr11:47447887	A=0.293, G=0.707	0.304	0.914	6E-11
rs77465292	FAM180B	Corneal resistance factor (MTAG)	35446358	rs3824867	chr11:47447017	A=0.301, G=0.699	0.299	0.924	2E-23
rs77465292	FAM180B	Mean corpuscular hemoglobin	34594039	rs3824867	chr11:47447017	A=0.301, G=0.699	0.299	0.924	3E-19
rs77465292	FAM180B	Corneal resistance factor	33311554	rs3824867	chr11:47447017	A=0.301, G=0.699	0.299	0.924	2E-18
rs77465292	FAM180B	Central corneal thickness (MTAG)	35446358	rs3824867	chr11:47447017	A=0.301, G=0.699	0.299	0.924	1E-17
rs77465292	FAM180B	Red cell distribution width	32888493	rs3824867	chr11:47447017	A=0.301, G=0.699	0.299	0.924	4E-16
rs77465292	FAM180B	Eosinophil counts	30595370	rs3824867	chr11:47447017	A=0.301, G=0.699	0.299	0.924	4E-16
rs77465292	FAM180B	Corneal resistance factor	33311554	rs3824867	chr11:47447017	A=0.301, G=0.699	0.299	0.924	7E-16
rs77465292	FAM180B	Red cell distribution width	32888494	rs3824867	chr11:47447017	A=0.301, G=0.699	0.299	0.924	2E-15
rs77465292	FAM180B	Eosinophil counts	34594039	rs3824867	chr11:47447017	A=0.301, G=0.699	0.299	0.924	5E-15
rs77465292	FAM180B	Red cell distribution width	32888493	rs3824867	chr11:47447017	A=0.301, G=0.699	0.299	0.924	2E-14
rs77465292	FAM180B	Mean corpuscular hemoglobin	27863252	rs3824867	chr11:47447017	A=0.301, G=0.699	0.299	0.924	5E-9
rs77465292	FAM180B	Height	34594039	rs12419342	chr11:47446993	C=0.305, T=0.695	0.293	0.924	6E-48
rs77465292	FAM180B	Waist-hip index	34021172	rs12419342	chr11:47446993	C=0.305, T=0.695	0.293	0.924	1E-10
rs77465292	FAM180B	Waist-to-hip ratio adjusted for BMI	34021172	rs12419342	chr11:47446993	C=0.305, T=0.695	0.293	0.924	4E-9
rs77465292	FAM180B	Intraocular pressure	25173106	rs12419342	chr11:47446993	C=0.305, T=0.695	0.293	0.924	5E-9
rs77465292	FAM180B	Waist circumference adjusted for body mass index	34021172	rs12419342	chr11:47446993	C=0.305, T=0.695	0.293	0.924	3E-8
rs77465292	FAM180B	mean corpuscular hemoglobin (MCH, maximum, inv-norm transformed)	39024449	rs4752829	chr11:47375103	A=0.291, G=0.709	0.293	0.893	2E-11
rs77465292	FAM180B	mean corpuscular hemoglobin (MCH, mean, inv-norm transformed)	39024449	rs4752829	chr11:47375103	A=0.291, G=0.709	0.293	0.893	3E-11
rs77465292	FAM180B	C-reactive protein levels	30388399	rs4752829	chr11:47375103	A=0.291, G=0.709	0.293	0.893	2E-8
rs77465292	FAM180B	white blood cell count (WBC, minimum, inv-norm transformed)	39024449	rs1228044	chr11:47989628	A=0.752, G=0.248	0.264	0.758	1E-39
rs77465292	FAM180B	Mean spheric corpuscular volume	32888494	rs1228044	chr11:47989628	A=0.752, G=0.248	0.264	0.758	2E-19
rs77465292	FAM180B	lymphocyte (absolute count, mean, inv-norm transformed)	39024449	rs1228044	chr11:47989628	A=0.752, G=0.248	0.264	0.758	2E-18
rs77465292	FAM180B	Mean reticulocyte volume	32888494	rs1228044	chr11:47989628	A=0.752, G=0.248	0.264	0.758	5E-18
rs77465292	FAM180B	lymphocyte (absolute count, maximum, inv-norm transformed)	39024449	rs1228044	chr11:47989628	A=0.752, G=0.248	0.264	0.758	1E-16
rs77465292	FAM180B	lymphocyte (absolute count, minimum, inv-norm transformed)	39024449	rs1228044	chr11:47989628	A=0.752, G=0.248	0.264	0.758	4E-13
rs77465292	FAM180B	Total cholesterol levels	34887591	rs7106731	chr11:47981840	G=0.25, T=0.75	0.259	0.757	2E-22
rs77465292	FAM180B	eosinophil (absolute count, mean, inv-norm transformed)	39024449	rs7106731	chr11:47981840	G=0.25, T=0.75	0.259	0.757	3E-15
rs77465292	FAM180B	Low-density lipoprotein levels (MTAG)	36376304	rs7106731	chr11:47981840	G=0.25, T=0.75	0.259	0.757	9E-15
rs77465292	FAM180B	High-density lipoprotein levels (MTAG)	36376304	rs11570051	chr11:47349891	A=0.044, G=0.956	0.257	0.922	3E-22
rs77465292	FAM180B	High density lipoprotein cholesterol levels	33462484	rs11570051	chr11:47349891	A=0.044, G=0.956	0.257	0.922	4E-22
rs77465292	FAM180B	Insulin-like growth factor 1 levels	33462484	rs11570051	chr11:47349891	A=0.044, G=0.956	0.257	0.922	1E-19
rs77465292	FAM180B	Apolipoprotein A1 levels	33462484	rs11570051	chr11:47349891	A=0.044, G=0.956	0.257	0.922	7E-11
rs77465292	FAM180B	C-reactive protein levels	33462484	rs11570051	chr11:47349891	A=0.044, G=0.956	0.257	0.922	1E-10
rs77465292	FAM180B	Intraocular pressure	29617998	rs4752805	chr11:47996803	A=0.75, G=0.25	0.252	0.747	1E-22
rs77465292	FAM180B	Total cholesterol levels	34887591	rs34895872	chr11:48000226	A=0.751, G=0.249	0.249	0.738	8E-30
rs77465292	FAM180B	eosinophil (absolute count, maximum, inv-norm transformed)	39024449	rs34895872	chr11:48000226	A=0.751, G=0.249	0.249	0.738	3E-12
rs77465292	FAM180B	HDL cholesterol levels	32203549	rs1052373	chr11:47333236	C=0.693, T=0.307	0.244	0.847	1E-106
rs77465292	FAM180B	High density lipoprotein cholesterol levels	33462484	rs1052373	chr11:47333236	C=0.693, T=0.307	0.244	0.847	4E-72
rs77465292	FAM180B	High-density lipoprotein levels (MTAG)	36376304	rs7940809	chr11:47313790	C=0.693, T=0.307	0.244	0.847	3E-55
rs77465292	FAM180B	Apolipoprotein A1 levels	33462484	rs1052373	chr11:47333236	C=0.693, T=0.307	0.244	0.847	4E-43
rs77465292	FAM180B	Insulin-like growth factor 1 levels	33462484	rs1052373	chr11:47333236	C=0.693, T=0.307	0.244	0.847	4E-27
rs77465292	FAM180B	C-reactive protein levels	33462484	rs1052373	chr11:47333236	C=0.693, T=0.307	0.244	0.847	7E-21
rs77465292	FAM180B	High density lipoprotein cholesterol levels	29507422	rs4752824	chr11:47303115	A=0.307, T=0.693	0.244	0.847	8E-21
rs77465292	FAM180B	High density lipoprotein cholesterol levels	29507422	rs10838692	chr11:47323549	C=0.307, T=0.693	0.244	0.847	6E-20
rs77465292	FAM180B	Total cholesterol to total lipids ratio in medium HDL	38448586	rs7120957	chr11:47319098	A=0.693, G=0.307	0.244	0.847	1E-19
rs77465292	FAM180B	Triglyceride levels	33462484	rs1052373	chr11:47333236	C=0.693, T=0.307	0.244	0.847	2E-19
rs77465292	FAM180B	Free cholesterol to total lipids ratio in IDL	38448586	rs7120957	chr11:47319098	A=0.693, G=0.307	0.244	0.847	3E-18
rs77465292	FAM180B	High density lipoprotein cholesterol levels	29507422	rs4752824	chr11:47303115	A=0.307, T=0.693	0.244	0.847	5E-18
rs77465292	FAM180B	Cholesteryl esters to total lipids ratio in medium HDL	38448586	rs7120957	chr11:47319098	A=0.693, G=0.307	0.244	0.847	5E-18
rs77465292	FAM180B	High density lipoprotein cholesterol levels	29507422	rs10838692	chr11:47323549	C=0.307, T=0.693	0.244	0.847	5E-17
rs77465292	FAM180B	Blood glucose levels	33462484	rs1052373	chr11:47333236	C=0.693, T=0.307	0.244	0.847	6E-15
rs77465292	FAM180B	Free cholesterol to total lipids ratio in large LDL	38448586	rs7120957	chr11:47319098	A=0.693, G=0.307	0.244	0.847	2E-13
rs77465292	FAM180B	Glycated hemoglobin levels	33462484	rs1052373	chr11:47333236	C=0.693, T=0.307	0.244	0.847	6E-11
rs77465292	FAM180B	Mean diameter of VLDL particles	38448586	rs7120957	chr11:47319098	A=0.693, G=0.307	0.244	0.847	2E-10
rs77465292	FAM180B	Glaucoma (primary open-angle)	29891935	rs10838692	chr11:47323549	C=0.307, T=0.693	0.244	0.847	9E-10
rs77465292	FAM180B	Cystatin C levels	33462484	rs1052373	chr11:47333236	C=0.693, T=0.307	0.244	0.847	2E-9
rs77465292	FAM180B	Phospholipids to total lipids in large VLDL percentage (UKB data field 23589)	36764567	rs10769252	chr11:47322404	A=0.692, G=0.308	0.243	0.847	2E-11
rs77465292	FAM180B	HDL cholesterol levels	28334899	rs326214	chr11:47276809	A=0.69, G=0.31	0.241	0.846	6E-39
rs77465292	FAM180B	Triglycerides in medium HDL	38448586	rs326214	chr11:47276809	A=0.69, G=0.31	0.241	0.846	7E-17
rs77465292	FAM180B	HDL cholesterol levels	30926973	rs326214	chr11:47276809	A=0.69, G=0.31	0.241	0.846	1E-15
rs77465292	FAM180B	Concentration of medium VLDL particles	38448586	rs326214	chr11:47276809	A=0.69, G=0.31	0.241	0.846	1E-13
rs77465292	FAM180B	Triglyceride levels in VLDL	38448586	rs326214	chr11:47276809	A=0.69, G=0.31	0.241	0.846	1E-13
rs77465292	FAM180B	Phospholipids in medium VLDL	38448586	rs326214	chr11:47276809	A=0.69, G=0.31	0.241	0.846	2E-13
rs77465292	FAM180B	Total lipids in medium VLDL	38448586	rs326214	chr11:47276809	A=0.69, G=0.31	0.241	0.846	2E-13
rs77465292	FAM180B	Serum total triglyceride levels	38448586	rs326214	chr11:47276809	A=0.69, G=0.31	0.241	0.846	3E-13
rs77465292	FAM180B	Triglycerides in medium VLDL	38448586	rs326214	chr11:47276809	A=0.69, G=0.31	0.241	0.846	3E-13
rs77465292	FAM180B	Free cholesterol in medium VLDL	38448586	rs326214	chr11:47276809	A=0.69, G=0.31	0.241	0.846	8E-13
rs77465292	FAM180B	Cholesterol esters in large VLDL	38448586	rs326214	chr11:47276809	A=0.69, G=0.31	0.241	0.846	4E-12
rs77465292	FAM180B	Phospholipids to total lipids ratio in large HDL	38448586	rs326214	chr11:47276809	A=0.69, G=0.31	0.241	0.846	4E-12
rs77465292	FAM180B	Total Cholesterol in large VLDL	38448586	rs326214	chr11:47276809	A=0.69, G=0.31	0.241	0.846	2E-11
rs77465292	FAM180B	Phospholipids in large VLDL	38448586	rs326214	chr11:47276809	A=0.69, G=0.31	0.241	0.846	7E-11
rs77465292	FAM180B	Total lipids in large VLDL	38448586	rs326214	chr11:47276809	A=0.69, G=0.31	0.241	0.846	8E-11
rs77465292	FAM180B	Concentration of large VLDL particles	38448586	rs326214	chr11:47276809	A=0.69, G=0.31	0.241	0.846	9E-11
rs77465292	FAM180B	Triglycerides in large VLDL	38448586	rs326214	chr11:47276809	A=0.69, G=0.31	0.241	0.846	2E-10
rs77465292	FAM180B	Free cholesterol in large VLDL	38448586	rs326214	chr11:47276809	A=0.69, G=0.31	0.241	0.846	6E-10
rs77465292	FAM180B	Systolic blood pressure	30595370	rs2301216	chr11:47335319	A=0.661, T=0.339	0.213	0.851	4E-10
rs77465292	FAM180B	Glucose levels (UKB data field 23470)	36764567	rs2301216	chr11:47335319	A=0.661, T=0.339	0.213	0.851	1E-9
rs77465292	FAM180B	High density lipoprotein cholesterol levels	36329257	rs2301216	chr11:47335319	A=0.661, T=0.339	0.213	0.851	4E-8
rs77465292	FAM180B	Triglyceride levels in non-type 2 diabetes	36269708	rs10838681	chr11:47253513	A=0.259, G=0.741	0.213	0.703	7E-28
rs77465292	FAM180B	Triglyceride levels (MTAG)	36376304	rs10838681	chr11:47253513	A=0.259, G=0.741	0.213	0.703	5E-25
rs77465292	FAM180B	Triglycerides	34594039	rs10838681	chr11:47253513	A=0.259, G=0.741	0.213	0.703	2E-22
rs77465292	FAM180B	High density lipoprotein cholesterol levels	29507422	rs10838681	chr11:47253513	A=0.259, G=0.741	0.213	0.703	4E-20
rs77465292	FAM180B	Triglyceride levels	32154731	rs10838681	chr11:47253513	A=0.259, G=0.741	0.213	0.703	6E-19
rs77465292	FAM180B	Intraocular pressure	29785010	rs10838681	chr11:47253513	A=0.259, G=0.741	0.213	0.703	3E-18
rs77465292	FAM180B	High density lipoprotein cholesterol levels	29507422	rs10838681	chr11:47253513	A=0.259, G=0.741	0.213	0.703	1E-16
rs77465292	FAM180B	Triglycerides to total lipids ratio in very large HDL	35213538	rs10838681	chr11:47253513	A=0.259, G=0.741	0.213	0.703	7E-10
rs77465292	FAM180B	Metabolic syndrome	22399527	rs10838681	chr11:47253513	A=0.259, G=0.741	0.213	0.703	1E-9
rs77465292	FAM180B	Clear cell renal cell carcinoma	38671320	rs10838681	chr11:47253513	A=0.259, G=0.741	0.213	0.703	6E-9
rs77465292	FAM180B	Triglyceride levels in small HDL	35213538	rs10838681	chr11:47253513	A=0.259, G=0.741	0.213	0.703	1E-8
rs77465292	FAM180B	Free cholesterol to total lipids ratio in large LDL	35213538	rs10838681	chr11:47253513	A=0.259, G=0.741	0.213	0.703	3E-8
rs77465292	FAM180B	Ratio of triglycerides to phosphoglycerides	35213538	rs10838681	chr11:47253513	A=0.259, G=0.741	0.213	0.703	4E-8
rs77465292	FAM180B	High density lipoprotein cholesterol levels	34887591	rs3758673	chr11:47257366	C=0.703, T=0.297	0.208	0.763	3E-173
rs77465292	FAM180B	Mean diameter of HDL particles	38448586	rs7120118	chr11:47264739	C=0.297, T=0.703	0.208	0.763	3E-31
rs77465292	FAM180B	Phospholipids in very large HDL	38448586	rs3758673	chr11:47257366	C=0.703, T=0.297	0.208	0.763	5E-30
rs77465292	FAM180B	Free cholesterol in large HDL	38448586	rs3758672	chr11:47256866	A=0.703, G=0.297	0.208	0.763	2E-28
rs77465292	FAM180B	Cholesterol esters in large HDL	38448586	rs3758672	chr11:47256866	A=0.703, G=0.297	0.208	0.763	4E-28
rs77465292	FAM180B	Total lipids in very large HDL	38448586	rs7120118	chr11:47264739	C=0.297, T=0.703	0.208	0.763	1E-26
rs77465292	FAM180B	Concentration of very large HDL particles	38448586	rs7120118	chr11:47264739	C=0.297, T=0.703	0.208	0.763	1E-26
rs77465292	FAM180B	Total lipids in large HDL	38448586	rs3758672	chr11:47256866	A=0.703, G=0.297	0.208	0.763	5E-26
rs77465292	FAM180B	Concentration of large HDL particles	38448586	rs3758672	chr11:47256866	A=0.703, G=0.297	0.208	0.763	2E-25
rs77465292	FAM180B	Free cholesterol in very large HDL	38448586	rs7120118	chr11:47264739	C=0.297, T=0.703	0.208	0.763	3E-25
rs77465292	FAM180B	Triglycerides	30275531	rs7120118	chr11:47264739	C=0.297, T=0.703	0.208	0.763	1E-22
rs77465292	FAM180B	Total cholesterol levels in very large HDL	38448586	rs7120118	chr11:47264739	C=0.297, T=0.703	0.208	0.763	9E-21
rs77465292	FAM180B	Free cholesterol to total lipids ratio in large HDL	38448586	rs3758672	chr11:47256866	A=0.703, G=0.297	0.208	0.763	2E-20
rs77465292	FAM180B	Cholesterol esters in very large HDL	38448586	rs7120118	chr11:47264739	C=0.297, T=0.703	0.208	0.763	1E-18
rs77465292	FAM180B	HDL cholesterol	19060910	rs7120118	chr11:47264739	C=0.297, T=0.703	0.208	0.763	4E-8
rs77465292	FAM180B	High density lipoprotein cholesterol levels	34887591	rs10838684	chr11:47262311	A=0.704, G=0.296	0.203	0.752	1E-100
rs77465292	FAM180B	Total cholesterol in large HDL	38448586	rs10838684	chr11:47262311	A=0.704, G=0.296	0.203	0.752	3E-28
rs77465292	FAM180B	Total cholesterol in HDL2	38448586	rs10838684	chr11:47262311	A=0.704, G=0.296	0.203	0.752	2E-26
rs77465292	FAM180B	Total cholesterol levels in HDL	38448586	rs10838684	chr11:47262311	A=0.704, G=0.296	0.203	0.752	4E-26
rs77465292	FAM180B	Phospholipids in large HDL	38448586	rs10838684	chr11:47262311	A=0.704, G=0.296	0.203	0.752	4E-24
rs77465292	FAM180B	Triglyceride levels	34887591	rs3758669	chr11:47251028	A=0.702, G=0.298	0.201	0.752	7E-57
rs77465292	FAM180B	Triglyceride levels	34887591	rs3758669	chr11:47251028	A=0.702, G=0.298	0.201	0.752	2E-35
rs77465292	FAM180B	High density lipoprotein cholesterol levels	33462484	rs2269434	chr11:47338861	C=0.346, T=0.654	0.2	0.838	4E-72
rs77465292	FAM180B	Apolipoprotein A1 levels	32203549	rs2269434	chr11:47338861	C=0.346, T=0.654	0.2	0.838	3E-63
rs77465292	FAM180B	Apolipoprotein A1 levels	33462484	rs2269434	chr11:47338861	C=0.346, T=0.654	0.2	0.838	2E-44
rs77465292	FAM180B	Insulin-like growth factor 1 levels	33462484	rs2269434	chr11:47338861	C=0.346, T=0.654	0.2	0.838	6E-32
rs77465292	FAM180B	C-reactive protein levels	31900758	rs2269434	chr11:47338861	C=0.346, T=0.654	0.2	0.838	2E-29
rs77465292	FAM180B	C-reactive protein levels	33462484	rs2269434	chr11:47338861	C=0.346, T=0.654	0.2	0.838	3E-22
rs77465292	FAM180B	Triglyceride levels	33462484	rs2269434	chr11:47338861	C=0.346, T=0.654	0.2	0.838	7E-18
rs77465292	FAM180B	Multiple sclerosis	31604244	rs2269434	chr11:47338861	C=0.346, T=0.654	0.2	0.838	1E-13
rs77465292	FAM180B	Blood glucose levels	33462484	rs2269434	chr11:47338861	C=0.346, T=0.654	0.2	0.838	1E-13
rs77465292	FAM180B	High density lipoprotein cholesterol levels	34887591	rs2269434	chr11:47338861	C=0.346, T=0.654	0.2	0.838	5E-12
rs77465292	FAM180B	Glycated hemoglobin levels	33462484	rs2269434	chr11:47338861	C=0.346, T=0.654	0.2	0.838	1E-10
rs77465292	FAM180B	Spatial QRS-T angle	36918541	rs2269434	chr11:47338861	C=0.346, T=0.654	0.2	0.838	4E-9
rs77465292	FAM180B	Triglycerides in small HDL	38448586	rs7395581	chr11:47224846	A=0.7, G=0.3	0.199	0.751	4E-26
rs77465292	FAM180B	triglyceride (maximum, inv-norm transformed)	39024449	rs830085	chr11:47229648	A=0.7, G=0.3	0.199	0.751	2E-24
rs77465292	FAM180B	Triglycerides to total lipids ratio in medium HDL	38448586	rs7395581	chr11:47224846	A=0.7, G=0.3	0.199	0.751	7E-24
rs77465292	FAM180B	HDL cholesterol	25961943	rs7395581	chr11:47224846	A=0.7, G=0.3	0.199	0.751	2E-21
rs77465292	FAM180B	Triglycerides to total lipids ratio in small HDL	38448586	rs7395581	chr11:47224846	A=0.7, G=0.3	0.199	0.751	7E-21
rs77465292	FAM180B	High density lipoprotein cholesterol levels	29507422	rs7395581	chr11:47224846	A=0.7, G=0.3	0.199	0.751	1E-19
rs77465292	FAM180B	Phospholipids in small VLDL	38448586	rs7395581	chr11:47224846	A=0.7, G=0.3	0.199	0.751	2E-18
rs77465292	FAM180B	Triglycerides in small VLDL	38448586	rs7395581	chr11:47224846	A=0.7, G=0.3	0.199	0.751	1E-17
rs77465292	FAM180B	High density lipoprotein cholesterol levels	29507422	rs7395581	chr11:47224846	A=0.7, G=0.3	0.199	0.751	2E-17
rs77465292	FAM180B	Concentration of small VLDL particles	38448586	rs7395581	chr11:47224846	A=0.7, G=0.3	0.199	0.751	2E-17
rs77465292	FAM180B	Ratio of apolipoprotein B to apolipoprotein A1 levels	38448586	rs7395581	chr11:47224846	A=0.7, G=0.3	0.199	0.751	3E-17
rs77465292	FAM180B	Total lipids in small VLDL	38448586	rs7395581	chr11:47224846	A=0.7, G=0.3	0.199	0.751	3E-17
rs77465292	FAM180B	Ratio of triglycerides to phosphoglycerides	38448586	rs7395581	chr11:47224846	A=0.7, G=0.3	0.199	0.751	3E-17
rs77465292	FAM180B	Triglycerides in very small VLDL	38448586	rs7395581	chr11:47224846	A=0.7, G=0.3	0.199	0.751	2E-15
rs77465292	FAM180B	Free cholesterol in small VLDL	38448586	rs7395581	chr11:47224846	A=0.7, G=0.3	0.199	0.751	2E-15
rs77465292	FAM180B	Fasting glucose	39280063	rs2167079	chr11:47248704	C=0.7, T=0.3	0.199	0.751	8E-15
rs77465292	FAM180B	Total cholesterol in medium VLDL	38448586	rs7395581	chr11:47224846	A=0.7, G=0.3	0.199	0.751	4E-12
rs77465292	FAM180B	Triglycerides to total lipids ratio in very large HDL	38448586	rs7395581	chr11:47224846	A=0.7, G=0.3	0.199	0.751	4E-12
rs77465292	FAM180B	Total cholesterol in small VLDL	38448586	rs7395581	chr11:47224846	A=0.7, G=0.3	0.199	0.751	5E-12
rs77465292	FAM180B	Total cholesterol levels in VLDL	38448586	rs7395581	chr11:47224846	A=0.7, G=0.3	0.199	0.751	1E-11
rs77465292	FAM180B	Triglycerides to total lipids ratio in very small VLDL	38448586	rs7395581	chr11:47224846	A=0.7, G=0.3	0.199	0.751	3E-11
rs77465292	FAM180B	Cholesterol esters in medium VLDL	38448586	rs7395581	chr11:47224846	A=0.7, G=0.3	0.199	0.751	5E-11
rs77465292	FAM180B	High density lipoprotein cholesterol levels	33339817	rs7395581	chr11:47224846	A=0.7, G=0.3	0.199	0.751	1E-8
rs77465292	FAM180B	Triglyceride to HDL cholesterol ratio	38200128	rs326222	chr11:47238117	C=0.698, T=0.302	0.196	0.75	1E-53
rs77465292	FAM180B	Triglyceride to HDL cholesterol ratio	38200128	rs326222	chr11:47238117	C=0.698, T=0.302	0.196	0.75	3E-35
rs77465292	FAM180B	Triglyceride levels	32203549	rs326222	chr11:47238117	C=0.698, T=0.302	0.196	0.75	2E-31
rs77465292	FAM180B	HDL cholesterol x physical activity interaction (2df test)	30670697	rs326222	chr11:47238117	C=0.698, T=0.302	0.196	0.75	7E-29
rs77465292	FAM180B	triglyceride (mean, inv-norm transformed)	39024449	rs326222	chr11:47238117	C=0.698, T=0.302	0.196	0.75	3E-24
rs77465292	FAM180B	Triglyceride to HDL cholesterol ratio	38200128	rs326222	chr11:47238117	C=0.698, T=0.302	0.196	0.75	1E-22
rs77465292	FAM180B	HDL cholesterol levels x short total sleep time interaction (2df test)	31719535	rs901746	chr11:47238768	A=0.698, G=0.302	0.196	0.75	2E-21
rs77465292	FAM180B	Total cholesterol to total lipids ratio in large HDL	38448586	rs7109203	chr11:47243992	C=0.302, T=0.698	0.196	0.75	2E-21
rs77465292	FAM180B	HDL cholesterol levels x long total sleep time interaction (2df test)	31719535	rs901746	chr11:47238768	A=0.698, G=0.302	0.196	0.75	5E-20
rs77465292	FAM180B	Cholesteryl esters to total lipids ratio in large HDL	38448586	rs7109203	chr11:47243992	C=0.302, T=0.698	0.196	0.75	5E-16
rs77465292	FAM180B	Polyunsaturated fatty acid levels	35213538	rs6485802	chr11:48029890	A=0.713, C=0.287	0.19	0.713	2E-9
rs77465292	FAM180B	Low density lipoprotein cholesterol levels	34887591	rs1631174	chr11:47952821	A=0.334, C=0.666	0.18	0.773	3E-9
rs77465292	FAM180B	Osteoarthritis of the hip or knee	34450027	rs1631174	chr11:47952821	A=0.334, C=0.666	0.18	0.773	7E-9
rs77465292	FAM180B	White blood cell count	32888493	rs1227995	chr11:47938658	C=0.335, T=0.665	0.179	0.772	7E-43
rs77465292	FAM180B	white blood cell count (WBC, mean, inv-norm transformed)	39024449	rs1227996	chr11:47943637	C=0.335, G=0.665	0.179	0.772	2E-38
rs77465292	FAM180B	White blood cell count	32888494	rs1227996	chr11:47943637	C=0.335, G=0.665	0.179	0.772	8E-32
rs77465292	FAM180B	White blood cell count	34594039	rs1227996	chr11:47943637	C=0.335, G=0.665	0.179	0.772	2E-31
rs77465292	FAM180B	Intraocular pressure	29617998	rs1227996	chr11:47943637	C=0.335, G=0.665	0.179	0.772	2E-30
rs77465292	FAM180B	Height	25282103	rs1681630	chr11:47947600	C=0.665, T=0.335	0.179	0.772	2E-20
rs77465292	FAM180B	white blood cell count (WBC, mean, inv-norm transformed)	39024449	rs1227996	chr11:47943637	C=0.335, G=0.665	0.179	0.772	5E-20
rs77465292	FAM180B	white blood cell count (WBC, maximum, inv-norm transformed)	39024449	rs1227996	chr11:47943637	C=0.335, G=0.665	0.179	0.772	1E-12
rs77465292	FAM180B	General factor of neuroticism	30867560	rs10769248	chr11:47197759	C=0.763, G=0.237	0.177	0.603	7E-9
rs77465292	FAM180B	Depressed affect	29942085	rs3758667	chr11:47214747	A=0.242, G=0.758	0.171	0.6	3E-11
rs77465292	FAM180B	Feeling fed-up	29500382	rs3758666	chr11:47214743	A=0.242, G=0.758	0.171	0.6	8E-10
rs77465292	FAM180B	White blood cell count	32888493	rs1228024	chr11:47929801	A=0.661, C=0.339	0.17	0.759	2E-38
rs77465292	FAM180B	Serum alkaline phosphatase levels	34594039	rs1228024	chr11:47929801	A=0.661, C=0.339	0.17	0.759	4E-12
rs77465292	FAM180B	Fat-free mass	30593698	rs1228024	chr11:47929801	A=0.661, C=0.339	0.17	0.759	1E-9
rs77465292	FAM180B	Caffeine consumption from coffee or tea	33287642	rs1228024	chr11:47929801	A=0.661, C=0.339	0.17	0.759	1E-8
rs77465292	FAM180B	Waist circumference adjusted for body mass index	34021172	rs1228024	chr11:47929801	A=0.661, C=0.339	0.17	0.759	2E-8
rs77465292	FAM180B	Waist-hip index	34021172	rs1228024	chr11:47929801	A=0.661, C=0.339	0.17	0.759	3E-8
rs77465292	FAM180B	High density lipoprotein cholesterol levels	33462484	rs2697920	chr11:47349056	C=0.647, T=0.353	0.167	0.778	2E-35
rs77465292	FAM180B	Apolipoprotein A1 levels	33462484	rs2697920	chr11:47349056	C=0.647, T=0.353	0.167	0.778	4E-22
rs77465292	FAM180B	Intraocular pressure	30054594	rs2697920	chr11:47349056	C=0.647, T=0.353	0.167	0.778	1E-18
rs77465292	FAM180B	Intraocular pressure	32352494	rs2697920	chr11:47349056	C=0.647, T=0.353	0.167	0.778	2E-14
rs77465292	FAM180B	Insulin-like growth factor 1 levels	33462484	rs2697920	chr11:47349056	C=0.647, T=0.353	0.167	0.778	2E-13
rs77465292	FAM180B	Free cholesterol to total lipids ratio in very small VLDL	38448586	rs2697920	chr11:47349056	C=0.647, T=0.353	0.167	0.778	5E-13
rs77465292	FAM180B	Free cholesterol to total lipids ratio in medium HDL	38448586	rs2697920	chr11:47349056	C=0.647, T=0.353	0.167	0.778	7E-12
rs77465292	FAM180B	High density lipoprotein cholesterol levels	33462484	rs77173113	chr11:47549059	G=0.029, T=0.971	0.167	0.921	4E-15
rs77465292	FAM180B	Apolipoprotein A1 levels	33462484	rs77173113	chr11:47549059	G=0.029, T=0.971	0.167	0.921	3E-9
rs77465292	FAM180B	White blood cell count	38116116	rs7934659	chr11:48044822	C=0.736, T=0.264	0.166	0.629	2E-8
rs77465292	FAM180B	Mood instability	31168069	rs2868996	chr11:47553818	-=0.473, T=0.527	0.163	0.986	9E-14
rs77465292	FAM180B	Immature fraction of reticulocytes	32888494	rs2868996	chr11:47553818	-=0.473, T=0.527	0.163	0.986	8E-13
rs77465292	FAM180B	Gamma glutamyl transpeptidase	34594039	rs2868996	chr11:47553818	-=0.473, T=0.527	0.163	0.986	6E-10
rs77465292	FAM180B	Immature fraction of reticulocytes	27863252	rs2868996	chr11:47553818	-=0.473, T=0.527	0.163	0.986	5E-9
rs77465292	FAM180B	Waist circumference adjusted for body mass index	31669095	rs7396592	chr11:48079285	C=0.738, T=0.262	0.163	0.62	3E-10
rs77465292	FAM180B	Intraocular pressure	29617998	rs3740689	chr11:47359042	A=0.575, G=0.425	0.158	0.881	3E-26
rs77465292	FAM180B	Primary open angle glaucoma (MTAG)	37386247	rs3740689	chr11:47359042	A=0.575, G=0.425	0.158	0.881	4E-21
rs77465292	FAM180B	Hemoglobin	32888494	rs3740689	chr11:47359042	A=0.575, G=0.425	0.158	0.881	2E-12
rs77465292	FAM180B	Feeling fed-up	29500382	rs12417519	chr11:47107846	C=0.775, T=0.225	0.158	0.551	5E-10
rs77465292	FAM180B	High density lipoprotein cholesterol levels	33462484	rs77082299	chr11:48057245	A=0.025, G=0.975	0.154	0.954	3E-12
rs77465292	FAM180B	Systolic blood pressure	38689001	rs7107356	chr11:47654618	A=0.504, G=0.496	0.144	0.985	2E-58
rs77465292	FAM180B	Systolic blood pressure	30595370	rs7107356	chr11:47654618	A=0.504, G=0.496	0.144	0.985	6E-54
rs77465292	FAM180B	Systolic blood pressure (MTAG)	39537608	rs7107356	chr11:47654618	A=0.504, G=0.496	0.144	0.985	3E-49
rs77465292	FAM180B	Diastolic blood pressure	38689001	rs7107356	chr11:47654618	A=0.504, G=0.496	0.144	0.985	6E-39
rs77465292	FAM180B	Pulse pressure	38689001	rs7107356	chr11:47654618	A=0.504, G=0.496	0.144	0.985	6E-34
rs77465292	FAM180B	Systolic blood pressure	39134668	rs7107356	chr11:47654618	A=0.504, G=0.496	0.144	0.985	1E-32
rs77465292	FAM180B	Systolic blood pressure	35762941	rs7107356	chr11:47654618	A=0.504, G=0.496	0.144	0.985	1E-30
rs77465292	FAM180B	Systolic blood pressure	38459180	rs7107356	chr11:47654618	A=0.504, G=0.496	0.144	0.985	7E-27
rs77465292	FAM180B	Diastolic blood pressure	35762941	rs7107356	chr11:47654618	A=0.504, G=0.496	0.144	0.985	7E-23
rs77465292	FAM180B	Platelet distribution width	32888494	rs7107356	chr11:47654618	A=0.504, G=0.496	0.144	0.985	2E-18
rs77465292	FAM180B	systolic blood pressure (SBP, maximum, inv-normal transformed)	39024449	rs7107356	chr11:47654618	A=0.504, G=0.496	0.144	0.985	1E-17
rs77465292	FAM180B	Neuroticism	29255261	rs7107356	chr11:47654618	A=0.504, G=0.496	0.144	0.985	1E-16
rs77465292	FAM180B	Systolic blood pressure	27841878	rs7107356	chr11:47654618	A=0.504, G=0.496	0.144	0.985	4E-16
rs77465292	FAM180B	Neuroticism	29942085	rs7107356	chr11:47654618	A=0.504, G=0.496	0.144	0.985	2E-14
rs77465292	FAM180B	Well-being spectrum (multivariate analysis)	30643256	rs7107356	chr11:47654618	A=0.504, G=0.496	0.144	0.985	2E-14
rs77465292	FAM180B	Calcium (maximum, inv-norm transformed)	39024449	rs7107356	chr11:47654618	A=0.504, G=0.496	0.144	0.985	9E-14
rs77465292	FAM180B	Depressed affect	29942085	rs7107356	chr11:47654618	A=0.504, G=0.496	0.144	0.985	2E-13
rs77465292	FAM180B	Pulse pressure	35762941	rs7107356	chr11:47654618	A=0.504, G=0.496	0.144	0.985	4E-13
rs77465292	FAM180B	Systolic blood pressure	38459180	rs7107356	chr11:47654618	A=0.504, G=0.496	0.144	0.985	2E-12
rs77465292	FAM180B	Neurociticism	29500382	rs7107356	chr11:47654618	A=0.504, G=0.496	0.144	0.985	3E-12
rs77465292	FAM180B	Neuroticism	32231276	rs7107356	chr11:47654618	A=0.504, G=0.496	0.144	0.985	5E-12
rs77465292	FAM180B	Neuroticism	30595370	rs7107356	chr11:47654618	A=0.504, G=0.496	0.144	0.985	1E-11
rs77465292	FAM180B	Feeling miserable	29500382	rs7107356	chr11:47654618	A=0.504, G=0.496	0.144	0.985	4E-11
rs77465292	FAM180B	Cortical thickness	34560273	rs7107356	chr11:47654618	A=0.504, G=0.496	0.144	0.985	5E-11
rs77465292	FAM180B	General factor of neuroticism	30867560	rs7107356	chr11:47654618	A=0.504, G=0.496	0.144	0.985	1E-10
rs77465292	FAM180B	Maximum habitual alcohol consumption	36301540	rs7107356	chr11:47654618	A=0.504, G=0.496	0.144	0.985	1E-10
rs77465292	FAM180B	Diastolic blood pressure	27841878	rs7107356	chr11:47654618	A=0.504, G=0.496	0.144	0.985	2E-10
rs77465292	FAM180B	Pulse pressure	27841878	rs7107356	chr11:47654618	A=0.504, G=0.496	0.144	0.985	3E-10
rs77465292	FAM180B	Brain region volumes	31676860	rs7107356	chr11:47654618	A=0.504, G=0.496	0.144	0.985	3E-10
rs77465292	FAM180B	Insomnia	35835914	rs7107356	chr11:47654618	A=0.504, G=0.496	0.144	0.985	3E-10
rs77465292	FAM180B	Neuroticism conditioned on highest math class (multi-trait conditioning and joint analysis)	33349686	rs7107356	chr11:47654618	A=0.504, G=0.496	0.144	0.985	1E-9
rs77465292	FAM180B	Neuroticism conditioned on Townsend deprivation index (multi-trait conditioning and joint analysis)	33349686	rs7107356	chr11:47654618	A=0.504, G=0.496	0.144	0.985	4E-9
rs77465292	FAM180B	Neuroticism (MTAG)	29292387	rs7107356	chr11:47654618	A=0.504, G=0.496	0.144	0.985	7E-9
rs77465292	FAM180B	Neuroticism conditioned on average household income before tax (multi-trait conditioning and joint analysis)	33349686	rs7107356	chr11:47654618	A=0.504, G=0.496	0.144	0.985	9E-9
rs77465292	FAM180B	Experiencing mood swings	29500382	rs7107356	chr11:47654618	A=0.504, G=0.496	0.144	0.985	1E-8
rs77465292	FAM180B	C-reactive protein levels (MTAG)	36376304	rs113908435	chr11:47446963	C=0.977, T=0.023	0.14	0.95	6E-15
rs77465292	FAM180B	Systolic blood pressure	35762941	rs11039216	chr11:47385041	C=0.48, T=0.52	0.136	0.913	4E-27
rs77465292	FAM180B	Systolic blood pressure	30578418	rs11039216	chr11:47385041	C=0.48, T=0.52	0.136	0.913	1E-21
rs77465292	FAM180B	Maximum habitual alcohol consumption (MTAG)	36301540	rs11039216	chr11:47385041	C=0.48, T=0.52	0.136	0.913	1E-15
rs77465292	FAM180B	Neuroticism	29255261	rs11039216	chr11:47385041	C=0.48, T=0.52	0.136	0.913	5E-15
rs77465292	FAM180B	Insomnia	35835914	rs11039216	chr11:47385041	C=0.48, T=0.52	0.136	0.913	5E-15
rs77465292	FAM180B	Global electrical heterogeneity phenotypes	29622589	rs11039216	chr11:47385041	C=0.48, T=0.52	0.136	0.913	6E-9
rs77465292	FAM180B	Blood urea nitrogen levels	31152163	rs11039216	chr11:47385041	C=0.48, T=0.52	0.136	0.913	1E-8
rs77465292	FAM180B	Insomnia	35835914	rs11039216	chr11:47385041	C=0.48, T=0.52	0.136	0.913	1E-8
rs77465292	FAM180B	Alcohol use disorder (consumption score)	33861876	rs11039216	chr11:47385041	C=0.48, T=0.52	0.136	0.913	2E-8
rs77465292	FAM180B	Height	23563607	rs10838798	chr11:48069751	G=0.696, T=0.304	0.128	0.608	7E-12
rs77465292	FAM180B	QT interval	36050321	rs7395231	chr11:48070137	C=0.696, T=0.304	0.128	0.608	2E-8
rs77465292	FAM180B	Height	20881960	rs10838801	chr11:48076728	A=0.696, G=0.304	0.123	0.597	4E-12
rs77465292	FAM180B	Height	39134668	rs6485807	chr11:48081315	A=0.693, G=0.307	0.121	0.595	2E-37
rs77465292	FAM180B	Albumin (maximum, inv-norm transformed)	39024449	rs3740688	chr11:47358789	G=0.457, T=0.543	0.115	0.95	4E-30
rs77465292	FAM180B	Albumin (mean, inv-norm transformed)	39024449	rs3740688	chr11:47358789	G=0.457, T=0.543	0.115	0.95	4E-24
rs77465292	FAM180B	Albumin (maximum, inv-norm transformed)	39024449	rs3740688	chr11:47358789	G=0.457, T=0.543	0.115	0.95	1E-19
rs77465292	FAM180B	Serum total protein levels	34594039	rs3740688	chr11:47358789	G=0.457, T=0.543	0.115	0.95	2E-17
rs77465292	FAM180B	Apolipoprotein A1 levels	32203549	rs3740688	chr11:47358789	G=0.457, T=0.543	0.115	0.95	2E-15
rs77465292	FAM180B	Albumin levels	35213538	rs3740688	chr11:47358789	G=0.457, T=0.543	0.115	0.95	4E-14
rs77465292	FAM180B	Albumin levels (UKB data field 23479)	36764567	rs3740688	chr11:47358789	G=0.457, T=0.543	0.115	0.95	3E-13
rs77465292	FAM180B	Albumin (minimum, inv-norm transformed)	39024449	rs3740688	chr11:47358789	G=0.457, T=0.543	0.115	0.95	2E-12
rs77465292	FAM180B	Albumin levels	34321204	rs3740688	chr11:47358789	G=0.457, T=0.543	0.115	0.95	5E-10
rs77465292	FAM180B	Albumin levels	34321204	rs3740688	chr11:47358789	G=0.457, T=0.543	0.115	0.95	7E-10
rs77465292	FAM180B	Late-onset Alzheimer's disease	34493870	rs3740688	chr11:47358789	G=0.457, T=0.543	0.115	0.95	9E-9
rs77465292	FAM180B	Worry	29942085	rs3740688	chr11:47358789	G=0.457, T=0.543	0.115	0.95	2E-8
rs77465292	FAM180B	Low-density lipoprotein levels (MTAG)	36376304	rs3740688	chr11:47358789	G=0.457, T=0.543	0.115	0.95	2E-8
rs77465292	FAM180B	Drinks per week	36477530	rs34287067	chr11:47736079	-=0.55, A=0.45	0.112	0.95	3E-11
rs77465292	FAM180B	Height	23563607	rs10838708	chr11:47419962	A=0.45, G=0.55	0.112	0.95	2E-9
rs77465292	FAM180B	Insomnia symptoms (never/rarely vs. usually)	30804566	rs10838708	chr11:47419962	A=0.45, G=0.55	0.112	0.95	2E-9
rs77465292	FAM180B	Insomnia	32332799	rs10838708	chr11:47419962	A=0.45, G=0.55	0.112	0.95	2E-8
rs77465292	FAM180B	Adult body size	32376654	rs12798028	chr11:47583087	C=0.579, T=0.421	0.11	1	3E-27
rs77465292	FAM180B	Body size at age 10	32376654	rs12798028	chr11:47583087	C=0.579, T=0.421	0.11	1	1E-24
rs77465292	FAM180B	Body fat percentage (adjusted for testosterone and SHBG)	37867527	rs11039324	chr11:47644134	A=0.422, G=0.578	0.107	0.982	5E-25
rs77465292	FAM180B	Body fat percentage	30593698	rs59360790	chr11:47647623	C=0.422, T=0.578	0.107	0.982	1E-16
rs77465292	FAM180B	Walking pace	33128006	rs11039324	chr11:47644134	A=0.422, G=0.578	0.107	0.982	4E-15
rs77465292	FAM180B	platelet count (minimum, inv-norm transformed)	39024449	rs59360790	chr11:47647623	C=0.422, T=0.578	0.107	0.982	7E-12
rs77465292	FAM180B	Type 2 diabetes with ophthalmic manifestations (PheCode 250.23)	39024449	rs59360790	chr11:47647623	C=0.422, T=0.578	0.107	0.982	1E-11
rs77465292	FAM180B	Spatial QRS-T angle	36918541	rs11039324	chr11:47644134	A=0.422, G=0.578	0.107	0.982	3E-11
rs77465292	FAM180B	Diabetic retinopathy (PheCode 250.7)	39024449	rs59360790	chr11:47647623	C=0.422, T=0.578	0.107	0.982	3E-11
rs77465292	FAM180B	Body fat percentage	30593698	rs59360790	chr11:47647623	C=0.422, T=0.578	0.107	0.982	8E-11
rs77465292	FAM180B	Peak expiratory flow	36641522	rs11039324	chr11:47644134	A=0.422, G=0.578	0.107	0.982	6E-9
rs77465292	FAM180B	Body mass index	36581621	rs3817334	chr11:47629441	C=0.579, T=0.421	0.106	0.982	1E-78
rs77465292	FAM180B	platelet count (mean, inv-norm transformed)	39024449	rs3817334	chr11:47629441	C=0.579, T=0.421	0.106	0.982	6E-46
rs77465292	FAM180B	platelet count (maximum, inv-norm transformed)	39024449	rs3817334	chr11:47629441	C=0.579, T=0.421	0.106	0.982	8E-41
rs77465292	FAM180B	platelet count (minimum, inv-norm transformed)	39024449	rs3817334	chr11:47629441	C=0.579, T=0.421	0.106	0.982	1E-31
rs77465292	FAM180B	Body mass index	28892062	rs3817334	chr11:47629441	C=0.579, T=0.421	0.106	0.982	1E-24
rs77465292	FAM180B	Body mass index	30108127	rs3817334	chr11:47629441	C=0.579, T=0.421	0.106	0.982	6E-20
rs77465292	FAM180B	Childhood body mass index	37280435	rs11039307	chr11:47589600	C=0.579, T=0.421	0.106	0.982	1E-19
rs77465292	FAM180B	Body mass index	26426971	rs3817334	chr11:47629441	C=0.579, T=0.421	0.106	0.982	1E-18
rs77465292	FAM180B	Body mass index	25673413	rs3817334	chr11:47629441	C=0.579, T=0.421	0.106	0.982	1E-17
rs77465292	FAM180B	platelet count (maximum, inv-norm transformed)	39024449	rs3817334	chr11:47629441	C=0.579, T=0.421	0.106	0.982	2E-17
rs77465292	FAM180B	Body mass index	25673413	rs3817334	chr11:47629441	C=0.579, T=0.421	0.106	0.982	5E-17
rs77465292	FAM180B	platelet count (mean, inv-norm transformed)	39024449	rs3817334	chr11:47629441	C=0.579, T=0.421	0.106	0.982	2E-16
rs77465292	FAM180B	FVC	36641522	rs3817334	chr11:47629441	C=0.579, T=0.421	0.106	0.982	4E-15
rs77465292	FAM180B	Body mass index	26961502	rs3817334	chr11:47629441	C=0.579, T=0.421	0.106	0.982	2E-13
rs77465292	FAM180B	FEV1	36641522	rs3817334	chr11:47629441	C=0.579, T=0.421	0.106	0.982	5E-13
rs77465292	FAM180B	Body mass index	20935630	rs3817334	chr11:47629441	C=0.579, T=0.421	0.106	0.982	2E-12
rs77465292	FAM180B	Body mass index	28448500	rs3817334	chr11:47629441	C=0.579, T=0.421	0.106	0.982	5E-12
rs77465292	FAM180B	Body mass index (joint analysis main effects and smoking interaction)	28443625	rs3817334	chr11:47629441	C=0.579, T=0.421	0.106	0.982	7E-12
rs77465292	FAM180B	BMI (adjusted for smoking behaviour)	28443625	rs3817334	chr11:47629441	C=0.579, T=0.421	0.106	0.982	1E-11
rs77465292	FAM180B	Body mass index	28448500	rs3817334	chr11:47629441	C=0.579, T=0.421	0.106	0.982	1E-11
rs77465292	FAM180B	Body mass index (joint analysis main effects and physical activity interaction)	28448500	rs3817334	chr11:47629441	C=0.579, T=0.421	0.106	0.982	1E-11
rs77465292	FAM180B	Body mass index	25673413	rs3817334	chr11:47629441	C=0.579, T=0.421	0.106	0.982	2E-11
rs77465292	FAM180B	Morningness	30804565	rs11039308	chr11:47600860	A=0.421, G=0.579	0.106	0.982	5E-11
rs77465292	FAM180B	Body mass index (joint analysis main effects and physical activity interaction)	28448500	rs3817334	chr11:47629441	C=0.579, T=0.421	0.106	0.982	5E-11
rs77465292	FAM180B	Body mass index	25673413	rs3817334	chr11:47629441	C=0.579, T=0.421	0.106	0.982	2E-10
rs77465292	FAM180B	General cognitive ability	29844566	rs3817334	chr11:47629441	C=0.579, T=0.421	0.106	0.982	9E-10
rs77465292	FAM180B	Body mass index in physically active individuals	28448500	rs3817334	chr11:47629441	C=0.579, T=0.421	0.106	0.982	7E-9
rs77465292	FAM180B	BMI in non-smokers	28443625	rs3817334	chr11:47629441	C=0.579, T=0.421	0.106	0.982	1E-8
rs77465292	FAM180B	Body mass index in physically active individuals	28448500	rs3817334	chr11:47629441	C=0.579, T=0.421	0.106	0.982	3E-8
rs77465292	FAM180B	Problematic alcohol use	37250466	rs12226590	chr11:47550256	C=0.429, T=0.571	0.106	0.965	3E-8
rs77465292	FAM180B	Drinks per week	36477530	rs10838782	chr11:47856248	A=0.565, G=0.435	0.105	0.948	2E-25
rs77465292	FAM180B	Body mass index	30108127	rs3816605	chr11:47835701	C=0.435, T=0.565	0.105	0.948	4E-16
rs77465292	FAM180B	Type 2 diabetes	32541925	rs3816605	chr11:47835701	C=0.435, T=0.565	0.105	0.948	9E-14
rs77465292	FAM180B	Whole body fat mass (UKB data field 23100)	38538606	rs7117115	chr11:47701988	A=0.568, G=0.432	0.103	0.947	6E-20
rs77465292	FAM180B	Body mass index	38538606	rs7117115	chr11:47701988	A=0.568, G=0.432	0.103	0.947	7E-20
rs77465292	FAM180B	Body fat percentage (adjusted for testosterone and SHBG)	37867527	rs7117115	chr11:47701988	A=0.568, G=0.432	0.103	0.947	6E-19
rs77465292	FAM180B	Bitter alcoholic beverage consumption	31046077	rs7935528	chr11:47701267	A=0.432, G=0.568	0.103	0.947	5E-14
rs77465292	FAM180B	Drinks per week	36477530	rs7933896	chr11:47861230	C=0.569, T=0.431	0.103	0.947	5E-22
rs77465292	FAM180B	Body mass index	37280435	rs11039401	chr11:47804038	A=0.43, G=0.57	0.102	0.947	8E-29
rs77465292	FAM180B	Drinks per week	36477530	rs11039447	chr11:47896079	A=0.57, G=0.43	0.102	0.947	1E-24
rs77465292	FAM180B	High density lipoprotein cholesterol levels	33980691	rs7124681	chr11:47508395	A=0.421, C=0.579	0.102	0.964	2E-97
rs77465292	FAM180B	Metabolic biomarkers (multivariate analysis)	33980691	rs7124681	chr11:47508395	A=0.421, C=0.579	0.102	0.964	2E-80
rs77465292	FAM180B	Metabolic syndrome	39349817	rs7124681	chr11:47508395	A=0.421, C=0.579	0.102	0.964	1E-65
rs77465292	FAM180B	Body mass index	30239722	rs7124681	chr11:47508395	A=0.421, C=0.579	0.102	0.964	4E-55
rs77465292	FAM180B	Body mass index	30239722	rs7124681	chr11:47508395	A=0.421, C=0.579	0.102	0.964	4E-55
rs77465292	FAM180B	Body mass index	30239722	rs7124681	chr11:47508395	A=0.421, C=0.579	0.102	0.964	4E-55
rs77465292	FAM180B	Body mass index (MTAG)	36376304	rs7124681	chr11:47508395	A=0.421, C=0.579	0.102	0.964	4E-53
rs77465292	FAM180B	Body mass index	39375568	rs7124681	chr11:47508395	A=0.421, C=0.579	0.102	0.964	2E-50
rs77465292	FAM180B	Body fat percentage	33980691	rs7124681	chr11:47508395	A=0.421, C=0.579	0.102	0.964	7E-50
rs77465292	FAM180B	Platelet count	32888493	rs7124681	chr11:47508395	A=0.421, C=0.579	0.102	0.964	4E-40
rs77465292	FAM180B	Body mass index	30595370	rs7124681	chr11:47508395	A=0.421, C=0.579	0.102	0.964	1E-39
rs77465292	FAM180B	Platelet count	32888493	rs7124681	chr11:47508395	A=0.421, C=0.579	0.102	0.964	6E-39
rs77465292	FAM180B	Body mass index	37280435	rs7124681	chr11:47508395	A=0.421, C=0.579	0.102	0.964	3E-38
rs77465292	FAM180B	Body mass index	39134668	rs7124681	chr11:47508395	A=0.421, C=0.579	0.102	0.964	7E-36
rs77465292	FAM180B	Body mass index	34594039	rs7928842	chr11:47544800	C=0.421, T=0.579	0.102	0.964	1E-35
rs77465292	FAM180B	C-reactive protein levels (MTAG)	36376304	rs7124681	chr11:47508395	A=0.421, C=0.579	0.102	0.964	3E-29
rs77465292	FAM180B	Whole body fat mass (UKB data field 23100)	38538606	rs7124681	chr11:47508395	A=0.421, C=0.579	0.102	0.964	8E-20
rs77465292	FAM180B	Body mass index	30108127	rs7124681	chr11:47508395	A=0.421, C=0.579	0.102	0.964	1E-19
rs77465292	FAM180B	Body mass index	26426971	rs7124681	chr11:47508395	A=0.421, C=0.579	0.102	0.964	3E-19
rs77465292	FAM180B	Metabolic syndrome	31589552	rs7124681	chr11:47508395	A=0.421, C=0.579	0.102	0.964	3E-17
rs77465292	FAM180B	FVC	36641522	rs7124681	chr11:47508395	A=0.421, C=0.579	0.102	0.964	2E-15
rs77465292	FAM180B	Triglycerides	33980691	rs7124681	chr11:47508395	A=0.421, C=0.579	0.102	0.964	5E-15
rs77465292	FAM180B	FEV1	36641522	rs7124681	chr11:47508395	A=0.421, C=0.579	0.102	0.964	2E-13
rs77465292	FAM180B	Platelet count	32888494	rs7124681	chr11:47508395	A=0.421, C=0.579	0.102	0.964	2E-13
rs77465292	FAM180B	Inflammatory markers and poor diet (confirmatory factor analysis Factor 30)	38965376	rs7124681	chr11:47508395	A=0.421, C=0.579	0.102	0.964	3E-13
rs77465292	FAM180B	Obesity (PheCode 278.1)	39024449	rs7928842	chr11:47544800	C=0.421, T=0.579	0.102	0.964	4E-12
rs77465292	FAM180B	Body mass index	28448500	rs7124681	chr11:47508395	A=0.421, C=0.579	0.102	0.964	5E-12
rs77465292	FAM180B	Body mass index	28448500	rs7124681	chr11:47508395	A=0.421, C=0.579	0.102	0.964	1E-11
rs77465292	FAM180B	Body mass index (joint analysis main effects and physical activity interaction)	28448500	rs7124681	chr11:47508395	A=0.421, C=0.579	0.102	0.964	2E-11
rs77465292	FAM180B	Overweight, obesity and other hyperalimentation (PheCode 278)	39024449	rs7928842	chr11:47544800	C=0.421, T=0.579	0.102	0.964	4E-11
rs77465292	FAM180B	Body mass index (joint analysis main effects and physical activity interaction)	28448500	rs7124681	chr11:47508395	A=0.421, C=0.579	0.102	0.964	6E-11
rs77465292	FAM180B	Body mass index	28552196	rs7124681	chr11:47508395	A=0.421, C=0.579	0.102	0.964	1E-10
rs77465292	FAM180B	Aspartate aminotransferase levels	33980691	rs7124681	chr11:47508395	A=0.421, C=0.579	0.102	0.964	7E-10
rs77465292	FAM180B	Serum metabolite levels (CMS)	31636271	rs7124681	chr11:47508395	A=0.421, C=0.579	0.102	0.964	8E-10
rs77465292	FAM180B	Body mass index in physically active individuals	28448500	rs7124681	chr11:47508395	A=0.421, C=0.579	0.102	0.964	4E-9
rs77465292	FAM180B	Type 2 diabetes	30297969	rs7124681	chr11:47508395	A=0.421, C=0.579	0.102	0.964	5E-9
rs77465292	FAM180B	Body mass index in physically active individuals	28448500	rs7124681	chr11:47508395	A=0.421, C=0.579	0.102	0.964	2E-8
rs77465292	FAM180B	Complement C1q tumor necrosis factor-related protein 4 (analyte X21567.214) levels	39528825	rs7124681	chr11:47508395	A=0.421, C=0.579	0.102	0.964	3E-8
rs77465292	FAM180B	Platelet count	27863252	rs7950696	chr11:47459981	C=0.429, T=0.571	0.102	0.947	7E-14
rs77465292	FAM180B	Alcohol consumption (drinks per month) (UKB data field 1578, 4424)	32193382	rs1483988	chr11:47877478	C=0.572, T=0.428	0.102	0.947	2E-14
rs77465292	FAM180B	Drinks per week	36477530	rs1471712	chr11:47890598	A=0.573, G=0.427	0.101	0.947	1E-24
rs77465292	FAM180B	Drinks per week	36477530	rs7121038	chr11:47891545	C=0.427, T=0.573	0.101	0.947	1E-24
rs77465292	FAM180B	Drinks per week	36477530	rs11039448	chr11:47896864	G=0.427, T=0.573	0.101	0.947	1E-24
rs77465292	FAM180B	Drinks per week	36477530	rs6485794	chr11:47892759	C=0.573, G=0.427	0.101	0.947	4E-24
rs77465292	FAM180B	Problematic alcohol use (MTAG)	32451486	rs11039448	chr11:47896864	G=0.427, T=0.573	0.101	0.947	8E-13
rs77465292	FAM180B	Whole body fat mass (UKB data field 23100)	38538606	rs10838773	chr11:47812794	A=0.426, G=0.574	0.101	0.947	2E-19
rs77465292	FAM180B	Body mass index	38538606	rs10838773	chr11:47812794	A=0.426, G=0.574	0.101	0.947	4E-19
rs77465292	FAM180B	Type 2 diabetes	38374256	rs2125838	chr11:47790381	A=0.566, G=0.434	0.1	0.93	4E-20
rs2872878	GATAD2A	Schizophrenia	35396580	rs8101499	chr19:19366175	A=0.326, G=0.674	1	1	8E-16
rs2872878	GATAD2A	Mean corpuscular hemoglobin concentration	32888493	rs34538000	chr19:19370570	G=0.326, T=0.674	1	1	8E-10
rs2872878	GATAD2A	Mean reticulocyte volume	32888494	rs2905426	chr19:19367213	G=0.331, T=0.669	0.978	1	1E-18
rs2872878	GATAD2A	Mean spheric corpuscular volume	32888494	rs2905427	chr19:19367214	G=0.331, T=0.669	0.978	1	4E-18
rs2872878	GATAD2A	eosinophil (absolute count, maximum, inv-norm transformed)	39024449	rs2905426	chr19:19367213	G=0.331, T=0.669	0.978	1	9E-15
rs2872878	GATAD2A	eosinophil (absolute count, mean, inv-norm transformed)	39024449	rs2905426	chr19:19367213	G=0.331, T=0.669	0.978	1	3E-14
rs2872878	GATAD2A	Schizophrenia	25056061	rs2905426	chr19:19367213	G=0.331, T=0.669	0.978	1	4E-10
rs2872878	GATAD2A	Schizophrenia	31268507	rs2905426	chr19:19367213	G=0.331, T=0.669	0.978	1	9E-10
rs2872878	GATAD2A	Schizophrenia	30285260	rs2905426	chr19:19367213	G=0.331, T=0.669	0.978	1	4E-9
rs2872878	GATAD2A	Schizophrenia	26198764	rs2905426	chr19:19367213	G=0.331, T=0.669	0.978	1	5E-9
rs2872878	GATAD2A	Red cell distribution width	28957414	rs4808955	chr19:19441604	C=0.327, T=0.673	0.978	0.991	2E-15
rs2872878	GATAD2A	Schizophrenia or breast cancer (pleiotropy)	37467357	rs2905432	chr19:19373486	A=0.668, G=0.332	0.973	1	5E-22
rs2872878	GATAD2A	Basophil (fraction, mean, inv-norm transformed)	39024449	rs2905432	chr19:19373486	A=0.668, G=0.332	0.973	1	6E-15
rs2872878	GATAD2A	Schizophrenia	29483656	rs2905432	chr19:19373486	A=0.668, G=0.332	0.973	1	7E-12
rs2872878	GATAD2A	Whole brain restricted directional diffusion (multivariate analysis)	35505052	rs2905432	chr19:19373486	A=0.668, G=0.332	0.973	1	8E-11
rs2872878	GATAD2A	Schizophrenia vs anorexia nervosa (ordinary least squares (OLS))	33686288	rs2905432	chr19:19373486	A=0.668, G=0.332	0.973	1	6E-10
rs2872878	GATAD2A	Red cell distribution width	32888493	rs4808965	chr19:19520846	A=0.675, G=0.325	0.969	0.986	1E-41
rs2872878	GATAD2A	Basophil (fraction, maximum, inv-norm transformed)	39024449	rs2315610	chr19:19486431	C=0.325, T=0.675	0.969	0.986	7E-14
rs2872878	GATAD2A	Myopia (PheCode 367.1)	39024449	rs4808203	chr19:19457850	C=0.325, T=0.675	0.969	0.986	2E-12
rs2872878	GATAD2A	eosinophil (fraction, maximum, inv-norm transformed)	39024449	rs7253807	chr19:19520635	A=0.674, T=0.326	0.964	0.982	4E-20
rs2872878	GATAD2A	eosinophil (fraction, mean, inv-norm transformed)	39024449	rs7253807	chr19:19520635	A=0.674, T=0.326	0.964	0.982	4E-17
rs2872878	GATAD2A	eosinophil (fraction, maximum, inv-norm transformed)	39024449	rs7253807	chr19:19520635	A=0.674, T=0.326	0.964	0.982	2E-16
rs2872878	GATAD2A	eosinophil (fraction, mean, inv-norm transformed)	39024449	rs7253807	chr19:19520635	A=0.674, T=0.326	0.964	0.982	9E-14
rs2872878	GATAD2A	Platelet count	32888494	rs4808964	chr19:19492883	A=0.324, C=0.676	0.964	0.986	4E-19
rs2872878	GATAD2A	Schizophrenia vs Tourette's syndrome and other tic disorders (ordinary least squares (OLS))	33686288	rs4808967	chr19:19529715	C=0.324, T=0.676	0.964	0.986	4E-10
rs2872878	GATAD2A	Cortical thickness	34560273	rs4808964	chr19:19492883	A=0.324, C=0.676	0.964	0.986	5E-9
rs2872878	GATAD2A	Subcortical volume (MOSTest)	32665545	rs4808959	chr19:19461299	G=0.327, T=0.673	0.96	0.982	5E-9
rs2872878	GATAD2A	Plateletcrit	32888494	rs3752151	chr19:19505217	C=0.323, T=0.677	0.96	0.986	4E-21
rs2872878	GATAD2A	Red cell distribution width	30595370	rs2965199	chr19:19364279	A=0.676, G=0.324	0.955	0.982	3E-45
rs2872878	GATAD2A	Red cell distribution width	32888493	rs2905425	chr19:19364908	C=0.676, G=0.324	0.955	0.982	4E-39
rs2872878	GATAD2A	Breast cancer	29059683	rs2304098	chr19:19535463	C=0.322, T=0.678	0.955	0.986	2E-11
rs2872878	GATAD2A	Red cell distribution width	32888494	rs2905424	chr19:19362636	C=0.677, T=0.323	0.951	0.982	3E-37
rs2872878	GATAD2A	Schizophrenia	23974872	rs2905424	chr19:19362636	C=0.677, T=0.323	0.951	0.982	3E-9
rs2872878	GATAD2A	Schizophrenia or ER positive breast cancer (pleiotropy)	37467357	rs2965183	chr19:19434887	A=0.337, G=0.663	0.943	0.995	2E-21
rs2872878	GATAD2A	Breast cancer	29059683	rs2965183	chr19:19434887	A=0.337, G=0.663	0.943	0.995	6E-12
rs2872878	GATAD2A	Breast cancer	32139696	rs2965183	chr19:19434887	A=0.337, G=0.663	0.943	0.995	1E-11
rs2872878	GATAD2A	Breast cancer or ovarian cancer (pleiotropy)	36819030	rs2916074	chr19:19419461	A=0.337, G=0.663	0.943	0.995	2E-11
rs2872878	GATAD2A	Breast cancer, ovarian cancer or prostate cancer (pleiotropy)	27432226	rs1469713	chr19:19417997	A=0.663, G=0.337	0.943	0.995	1E-10
rs2872878	GATAD2A	Regional cortical thickness (parstriangularis)	38890310	rs2916068	chr19:19405624	A=0.663, G=0.337	0.943	0.995	9E-9
rs2872878	GATAD2A	Brain morphology (MOSTest)	35164939	rs12975119	chr19:19439655	A=0.663, C=0.337	0.943	0.995	9E-9
rs2872878	GATAD2A	Schizophrenia (MTAG)	33479212	rs2916068	chr19:19405624	A=0.663, G=0.337	0.943	0.995	4E-8
rs2872878	GATAD2A	Whole brain restricted isotropic diffusion (multivariate analysis)	35505052	rs6511032	chr19:19360874	C=0.328, T=0.672	0.92	0.964	6E-10
rs2872878	GATAD2A	Childhood body mass index	37280435	rs8103197	chr19:19332657	C=0.326, T=0.674	0.912	0.955	6E-9
rs2872878	GATAD2A	Triglyceride to HDL cholesterol ratio	38200128	rs3934667	chr19:19320614	G=0.674, T=0.326	0.903	0.95	8E-16
rs2872878	GATAD2A	Triglyceride to HDL cholesterol ratio	38200128	rs3934667	chr19:19320614	G=0.674, T=0.326	0.903	0.95	6E-11
rs2872878	GATAD2A	Red cell distribution width	27863252	rs7245983	chr19:19546823	A=0.675, C=0.325	0.899	0.95	2E-15
rs2872878	GATAD2A	Prostate cancer	37945903	rs7245983	chr19:19546823	A=0.675, C=0.325	0.899	0.95	7E-9
rs2872878	GATAD2A	Schizophrenia	30285260	rs3764567	chr19:19329257	C=0.326, T=0.674	0.894	0.946	4E-8
rs2872878	GATAD2A	Body size at age 10	32376654	rs4808961	chr19:19466406	C=0.655, G=0.345	0.893	0.986	1E-9
rs2872878	GATAD2A	Nonsyndromic cleft palate	31609978	rs1009136	chr19:19329619	A=0.325, G=0.675	0.89	0.946	3E-9
rs2872878	GATAD2A	Platelet count	34469753	rs2905421	chr19:19347099	A=0.319, C=0.681	0.873	0.949	5E-15
rs2872878	GATAD2A	White blood cell count (basophil)	27863252	rs2285627	chr19:19357128	C=0.686, T=0.314	0.851	0.948	1E-9
rs2872878	GATAD2A	Platelet distribution width	32888494	rs2315024	chr19:19313008	A=0.309, T=0.691	0.83	0.948	1E-19
rs2872878	GATAD2A	Spherical equivalent	32352494	rs2965185	chr19:19414983	C=0.288, T=0.712	0.829	0.995	2E-9
rs2872878	GATAD2A	Eosinophil counts	32888493	rs7245672	chr19:19589154	C=0.689, T=0.311	0.571	0.782	7E-19
rs2872878	GATAD2A	Eosinophil counts	32888493	rs7245672	chr19:19589154	C=0.689, T=0.311	0.571	0.782	2E-17
rs2872878	GATAD2A	Eosinophil counts	32888494	rs7249692	chr19:19559879	C=0.694, T=0.306	0.566	0.788	8E-16
rs2872878	GATAD2A	Monocyte count	32888494	rs7249692	chr19:19559879	C=0.694, T=0.306	0.566	0.788	3E-11
rs2872878	GATAD2A	Monocyte count	27863252	rs7249692	chr19:19559879	C=0.694, T=0.306	0.566	0.788	2E-9
rs2872878	GATAD2A	Self-reported math ability (MTAG)	30038396	rs8102502	chr19:19541937	C=0.176, T=0.824	0.427	0.983	6E-12
rs2872878	GATAD2A	Hip shape mode 1	39574169	rs8102502	chr19:19541937	C=0.176, T=0.824	0.427	0.983	2E-9
rs2872878	GATAD2A	Basophil count	34594039	rs8102502	chr19:19541937	C=0.176, T=0.824	0.427	0.983	3E-8
rs2872878	GATAD2A	Blood pressure (pleiotropy model 2 SBP adjusted for estimated causal effects x DBP)	34989438	rs2965186	chr19:19386386	G=0.83, T=0.17	0.423	1	2E-11
rs2872878	GATAD2A	Blood pressure (pleiotropy model 1 DBP adjusted for estimated causal effects x SBP)	34989438	rs2965186	chr19:19386386	G=0.83, T=0.17	0.423	1	5E-10
rs2872878	GATAD2A	Pulse pressure	30578418	rs8111093	chr19:19394739	C=0.83, T=0.17	0.423	1	9E-9
rs2872878	GATAD2A	Self-reported math ability	30038396	rs7252453	chr19:19543308	C=0.173, G=0.827	0.418	0.983	4E-14
rs2872878	GATAD2A	Spherical equivalent or myopia (age of diagnosis)	29808027	rs4808962	chr19:19468748	A=0.83, G=0.17	0.416	0.991	1E-9
rs2872878	GATAD2A	Body mass index	37280435	rs4808970	chr19:19540331	A=0.832, G=0.168	0.41	0.991	8E-12
rs2872878	GATAD2A	Bipolar disorder (MTAG)	34159505	rs2011503	chr19:19333177	C=0.827, T=0.173	0.403	0.966	2E-9
rs2872878	GATAD2A	Bipolar disorder vs Tourette's syndrome and other tic disorders (ordinary least squares (OLS))	33686288	rs2011503	chr19:19333177	C=0.827, T=0.173	0.403	0.966	6E-9
rs2872878	GATAD2A	Bipolar disorder vs anorexia nervosa (ordinary least squares (OLS))	33686288	rs2011503	chr19:19333177	C=0.827, T=0.173	0.403	0.966	2E-8
rs2872878	GATAD2A	Bipolar disorder (MTAG)	33479212	rs4239639	chr19:19325067	A=0.827, G=0.173	0.396	0.957	1E-8
rs2872878	GATAD2A	Adult body size	32376654	rs112253053	chr19:19314336	A=0.166, T=0.834	0.376	0.956	2E-13
rs2872878	GATAD2A	Body mass index	31669095	rs112253053	chr19:19314336	A=0.166, T=0.834	0.376	0.956	4E-13
rs2872878	GATAD2A	Refractive error	32231278	rs2074302	chr19:19270919	C=0.168, G=0.832	0.368	0.939	4E-29
rs2872878	GATAD2A	Hyaluronan and proteoglycan link protein 4 levels	39528825	rs72999063	chr19:19269787	G=0.832, T=0.168	0.368	0.939	2E-16
rs2872878	GATAD2A	Body mass index	30239722	rs6511027	chr19:19281042	C=0.832, T=0.168	0.368	0.939	1E-14
rs2872878	GATAD2A	Body mass index	39375568	rs6511027	chr19:19281042	C=0.832, T=0.168	0.368	0.939	5E-14
rs2872878	GATAD2A	Body mass index	37280435	rs72999063	chr19:19269787	G=0.832, T=0.168	0.368	0.939	2E-13
rs2872878	GATAD2A	Brain morphology (MOSTest)	32665545	rs6511027	chr19:19281042	C=0.832, T=0.168	0.368	0.939	3E-10
rs2872878	GATAD2A	Height	31562340	rs17288409	chr19:19393358	C=0.155, T=0.845	0.365	0.981	2E-13
rs2872878	GATAD2A	Height	34594039	rs17288409	chr19:19393358	C=0.155, T=0.845	0.365	0.981	2E-13
rs2872878	GATAD2A	Cholesterol to total lipids ratio in medium LDL	35213538	rs751858	chr19:19492012	C=0.155, G=0.845	0.365	0.981	2E-10
rs2872878	GATAD2A	Type 2 diabetes or schizophrenia (pleiotropy)	36329495	rs751858	chr19:19492012	C=0.155, G=0.845	0.365	0.981	3E-8
rs2872878	GATAD2A	Waist-hip ratio	30239722	rs998732	chr19:19267862	A=0.833, G=0.167	0.365	0.938	1E-12
rs2872878	GATAD2A	Metabolic syndrome	39349817	rs998732	chr19:19267862	A=0.833, G=0.167	0.365	0.938	4E-11
rs2872878	GATAD2A	Height	36224396	rs4808199	chr19:19434290	A=0.153, G=0.847	0.359	0.981	4E-15
rs2872878	GATAD2A	Height	25282103	rs10401193	chr19:19480257	A=0.847, G=0.153	0.359	0.981	9E-14
rs2872878	GATAD2A	Nonalcoholic fatty liver disease	29385134	rs4808199	chr19:19434290	A=0.153, G=0.847	0.359	0.981	2E-8
rs2872878	GATAD2A	Sex hormone-binding globulin levels	36653534	rs7258508	chr19:19364660	C=0.15, T=0.85	0.358	0.99	2E-8
rs2872878	GATAD2A	Height (maximum, inv-normal transformed)	39024449	rs8100097	chr19:19282874	A=0.166, G=0.834	0.355	0.929	8E-22
rs2872878	GATAD2A	height (mean, inv-normal transformed)	39024449	rs8100097	chr19:19282874	A=0.166, G=0.834	0.355	0.929	2E-21
rs2872878	GATAD2A	height (minimum, inv-normal transformed)	39024449	rs8100097	chr19:19282874	A=0.166, G=0.834	0.355	0.929	8E-20
rs2872878	GATAD2A	What is your height? (cm, inv-normal transformed)	39024449	rs8100097	chr19:19282874	A=0.166, G=0.834	0.355	0.929	1E-15
rs2872878	GATAD2A	Rheumatoid arthritis	36333501	rs55762233	chr19:19256510	C=0.834, G=0.166	0.355	0.929	1E-9
rs2872878	GATAD2A	Rheumatoid arthritis (rheumatoid factor and/or anti-cyclic citrullinated peptide seropositive)	36333501	rs55762233	chr19:19256510	C=0.834, G=0.166	0.355	0.929	2E-8
rs2872878	GATAD2A	Hyaluronan and proteoglycan link protein 4 levels	34648354	rs55765017	chr19:19257455	A=0.165, G=0.835	0.352	0.928	3E-17
rs2872878	GATAD2A	Cortical surface area	34560273	rs56144632	chr19:19257501	A=0.165, G=0.835	0.352	0.928	2E-10
rs2872878	GATAD2A	Vertex-wise cortical surface area	34910505	rs17216041	chr19:19255834	A=0.165, G=0.835	0.352	0.928	3E-10
rs2872878	GATAD2A	Body fat distribution (leg fat ratio)	30664634	rs10402308	chr19:19546691	A=0.157, G=0.843	0.35	0.953	2E-11
rs2872878	GATAD2A	Body fat distribution (trunk fat ratio)	30664634	rs10402308	chr19:19546691	A=0.157, G=0.843	0.35	0.953	1E-10
rs2872878	GATAD2A	Body mass index	30595370	rs10403273	chr19:19262159	C=0.829, G=0.171	0.349	0.905	2E-13
rs2872878	GATAD2A	Body mass index	39134668	rs10403273	chr19:19262159	C=0.829, G=0.171	0.349	0.905	3E-11
rs2872878	GATAD2A	Body mass index	38538606	rs10403273	chr19:19262159	C=0.829, G=0.171	0.349	0.905	4E-10
rs2872878	GATAD2A	Body mass index	36581621	rs1064395	chr19:19250926	A=0.166, G=0.834	0.348	0.92	1E-17
rs2872878	GATAD2A	Bipolar disorder	21353194	rs1064395	chr19:19250926	A=0.166, G=0.834	0.348	0.92	2E-9
rs2872878	GATAD2A	Bipolar disorder (MTAG)	32606422	rs10423874	chr19:19248691	C=0.834, G=0.166	0.348	0.92	8E-9
rs2872878	GATAD2A	Body mass index (MTAG)	36376304	rs4808934	chr19:19260108	C=0.831, T=0.169	0.343	0.904	4E-15
rs2872878	GATAD2A	Educational attainment	35361970	rs12981405	chr19:19540768	C=0.853, T=0.147	0.342	0.98	4E-15
rs2872878	GATAD2A	Sex hormone-binding globulin levels	34321204	rs12981405	chr19:19540768	C=0.853, T=0.147	0.342	0.98	7E-10
rs2872878	GATAD2A	Educational attainment (years of education)	30038396	rs12981405	chr19:19540768	C=0.853, T=0.147	0.342	0.98	3E-9
rs2872878	GATAD2A	Bipolar disorder vs major depressive disorder (ordinary least squares (OLS))	33686288	rs111444407	chr19:19247398	C=0.839, T=0.161	0.334	0.918	3E-10
rs2872878	GATAD2A	Bipolar disorder	33263727	rs111444407	chr19:19247398	C=0.839, T=0.161	0.334	0.918	5E-10
rs2872878	GATAD2A	Bipolar disorder	32606422	rs111444407	chr19:19247398	C=0.839, T=0.161	0.334	0.918	9E-10
rs2872878	GATAD2A	Bipolar disorder	31043756	rs111444407	chr19:19247398	C=0.839, T=0.161	0.334	0.918	1E-9
rs2872878	GATAD2A	Bipolar I disorder	31043756	rs111444407	chr19:19247398	C=0.839, T=0.161	0.334	0.918	3E-9
rs2872878	GATAD2A	Bipolar disorder or ulcerative colitis (MTAG)	38154582	rs111444407	chr19:19247398	C=0.839, T=0.161	0.334	0.918	4E-9
rs2872878	GATAD2A	Bipolar I disorder	34002096	rs112219496	chr19:19247277	A=0.161, G=0.839	0.334	0.918	5E-9
rs2872878	GATAD2A	Bipolar disorder or inflammatory bowel disease (MTAG)	38154582	rs112219496	chr19:19247277	A=0.161, G=0.839	0.334	0.918	6E-9
rs2872878	GATAD2A	neutrophil (fraction, minimum, inv-norm transformed)	39024449	rs880090	chr19:19629920	C=0.242, G=0.758	0.329	0.707	7E-14
rs2872878	GATAD2A	monocyte (fraction, mean, inv-norm transformed)	39024449	rs880090	chr19:19629920	C=0.242, G=0.758	0.329	0.707	2E-11
rs2872878	GATAD2A	Anorexia nervosa, attention-deficit/hyperactivity disorder, autism spectrum disorder, bipolar disorder, major depression, obsessive-compulsive disorder, schizophrenia, or Tourette syndrome (pleiotropy)	31835028	rs880090	chr19:19629920	C=0.242, G=0.758	0.329	0.707	1E-9
rs2872878	GATAD2A	Height	36224396	rs1859287	chr19:19311378	C=0.152, T=0.848	0.329	0.942	5E-22
rs2872878	GATAD2A	neutrophil (fraction, mean, inv-norm transformed)	39024449	rs1968047	chr19:19610252	A=0.766, G=0.234	0.329	0.722	2E-13
rs2872878	GATAD2A	Height	34594039	rs34647936	chr19:19437430	G=0.165, T=0.835	0.326	0.893	4E-43
rs2872878	GATAD2A	Appendicular lean mass	33097823	rs34647936	chr19:19437430	G=0.165, T=0.835	0.326	0.893	4E-24
rs2872878	GATAD2A	Smoking initiation	36477530	rs11669516	chr19:19421873	A=0.165, G=0.835	0.326	0.893	3E-13
rs2872878	GATAD2A	Body size (confirmatory factor analysis Factor 21)	38965376	rs34647936	chr19:19437430	G=0.165, T=0.835	0.326	0.893	6E-13
rs2872878	GATAD2A	Smoking initiation	36477530	rs11669516	chr19:19421873	A=0.165, G=0.835	0.326	0.893	2E-9
rs2872878	GATAD2A	Smoking initiation (ever regular vs never regular) (MTAG)	30643251	rs34647936	chr19:19437430	G=0.165, T=0.835	0.326	0.893	1E-8
rs2872878	GATAD2A	Headache or fasting glucose levels	36808568	rs34647936	chr19:19437430	G=0.165, T=0.835	0.326	0.893	3E-8
rs2872878	GATAD2A	Heel bone mineral density	30595370	rs12459676	chr19:19314332	A=0.85, T=0.15	0.323	0.941	8E-9
rs2872878	GATAD2A	Basophil count	32888493	rs8113682	chr19:19632921	G=0.765, T=0.235	0.32	0.711	6E-20
rs2872878	GATAD2A	Basophil count	32888494	rs8113682	chr19:19632921	G=0.765, T=0.235	0.32	0.711	1E-18
rs2872878	GATAD2A	Height	36224396	rs12973258	chr19:19377909	C=0.163, T=0.837	0.32	0.891	3E-252
rs2872878	GATAD2A	Insomnia	35835914	rs12973258	chr19:19377909	C=0.163, T=0.837	0.32	0.891	9E-9
rs2872878	GATAD2A	Headache or glucose levels	36808568	rs28478453	chr19:19420366	C=0.835, G=0.165	0.319	0.884	9E-10
rs2872878	GATAD2A	BMI (standard GWA)	37106081	rs56352336	chr19:19241346	C=0.162, T=0.838	0.311	0.882	2E-9
rs2872878	GATAD2A	Concentration of HDL particles	35213538	rs8105094	chr19:19263252	C=0.852, T=0.148	0.304	0.92	2E-10
rs2872878	GATAD2A	Phospholipid levels in medium HDL	35213538	rs8105984	chr19:19263259	C=0.148, T=0.852	0.304	0.92	5E-9
rs2872878	GATAD2A	Triglyceride levels (MTAG)	36376304	rs8110266	chr19:19613074	C=0.565, T=0.435	0.285	0.874	1E-9
rs2872878	GATAD2A	Eosinophil percentage of white cells	32888494	rs6511046	chr19:19616233	C=0.576, T=0.424	0.279	0.885	1E-13
rs2872878	GATAD2A	Alanine aminotransferase levels	36333282	rs2285626	chr19:19356736	C=0.887, T=0.113	0.257	0.987	9E-12
rs2872878	GATAD2A	Multi-trait sum score	37277458	rs2285626	chr19:19356736	C=0.887, T=0.113	0.257	0.987	2E-9
rs2872878	GATAD2A	Triglyceride levels	34887591	rs57009615	chr19:19502813	A=0.885, G=0.115	0.256	0.974	1E-28
rs2872878	GATAD2A	Serum metabolite levels	33031748	rs57009615	chr19:19502813	A=0.885, G=0.115	0.256	0.974	2E-11
rs2872878	GATAD2A	Triglyceride levels	35884923	rs57009615	chr19:19502813	A=0.885, G=0.115	0.256	0.974	4E-11
rs2872878	GATAD2A	Height	39134668	rs8103992	chr19:19554834	A=0.197, C=0.803	0.254	0.708	3E-31
rs2872878	GATAD2A	Lymphocyte count	32888493	rs8103992	chr19:19554834	A=0.197, C=0.803	0.254	0.708	5E-13
rs2872878	GATAD2A	Lymphocyte count	32888494	rs8103992	chr19:19554834	A=0.197, C=0.803	0.254	0.708	4E-11
rs2872878	GATAD2A	Pulse pressure	27841878	rs8103992	chr19:19554834	A=0.197, C=0.803	0.254	0.708	1E-9
rs2872878	GATAD2A	Non-HDL cholesterol levels	39414775	rs8182472	chr19:19429082	C=0.111, T=0.889	0.252	0.987	8E-19
rs2872878	GATAD2A	Albumin levels	34321204	rs8182472	chr19:19429082	C=0.111, T=0.889	0.252	0.987	6E-9
rs2872878	GATAD2A	Multi-trait sum score	37277458	rs59148799	chr19:19373199	A=0.89, G=0.11	0.25	0.987	2E-13
rs2872878	GATAD2A	Triglyceride levels	35884923	rs10408875	chr19:19392764	C=0.11, T=0.89	0.25	0.987	8E-9
rs2872878	GATAD2A	Height	36224396	rs8113006	chr19:19558632	C=0.805, G=0.195	0.248	0.705	2E-228
rs2872878	GATAD2A	Height	36224396	rs8113006	chr19:19558632	C=0.805, G=0.195	0.248	0.705	1E-13
rs2872878	GATAD2A	Pulse pressure	38689001	rs35545554	chr19:19604804	A=0.199, G=0.801	0.248	0.696	1E-8
rs2872878	GATAD2A	Body mass index	38538606	rs10412176	chr19:19578355	C=0.804, T=0.196	0.24	0.691	5E-10
rs2872878	GATAD2A	Metabolite levels (linoleoyl-arachidonoyl-glycerol (18:2/20:4) [1])	37253714	rs111234557	chr19:19325420	C=0.895, G=0.105	0.237	0.986	6E-12
rs2872878	GATAD2A	Multi-trait sum score	37277458	rs2240117	chr19:19308107	C=0.889, T=0.111	0.226	0.934	2E-12
rs2872878	GATAD2A	Serum uric acid levels	34594039	rs12979148	chr19:19296060	C=0.111, T=0.889	0.226	0.934	3E-9
rs2872878	GATAD2A	Ratio of omega-6 fatty acids to total fatty acids	35213538	rs58489806	chr19:19346108	C=0.911, T=0.089	0.196	0.984	3E-23
rs2872878	GATAD2A	Diacylglycerol levels	38448586	rs58489806	chr19:19346108	C=0.911, T=0.089	0.196	0.984	8E-14
rs2872878	GATAD2A	Hepatocellular carcinoma in alcohol related cirrhosis	35788059	rs58489806	chr19:19346108	C=0.911, T=0.089	0.196	0.984	3E-12
rs2872878	GATAD2A	Liver volume	34128465	rs58489806	chr19:19346108	C=0.911, T=0.089	0.196	0.984	3E-11
rs2872878	GATAD2A	Free cholesterol to total lipids ratio in IDL	35213538	rs58489806	chr19:19346108	C=0.911, T=0.089	0.196	0.984	9E-10
rs2872878	GATAD2A	Sex hormone-binding globulin levels adjusted for BMI	32042192	rs58489806	chr19:19346108	C=0.911, T=0.089	0.196	0.984	5E-9
rs2872878	GATAD2A	Ratio of linoleic acid to total fatty acids	35213538	rs58489806	chr19:19346108	C=0.911, T=0.089	0.196	0.984	1E-8
rs2872878	GATAD2A	Nonalcoholic fatty liver disease (imputed)	35047847	rs58489806	chr19:19346108	C=0.911, T=0.089	0.196	0.984	2E-8
rs2872878	GATAD2A	Estimated glomerular filtration rate (creatinine)	34272381	rs3794991	chr19:19499787	C=0.922, T=0.078	0.167	0.981	1E-21
rs2872878	GATAD2A	Phosphatidylcholine acyl-alkyl C38:0 levels	33414548	rs3794991	chr19:19499787	C=0.922, T=0.078	0.167	0.981	1E-14
rs2872878	GATAD2A	Linoleoyl-arachidonoyl-glycerol (18:2/20:4) [1] levels	36635386	rs3794991	chr19:19499787	C=0.922, T=0.078	0.167	0.981	4E-13
rs2872878	GATAD2A	Type 2 diabetes	28869590	rs3794991	chr19:19499787	C=0.922, T=0.078	0.167	0.981	9E-13
rs2872878	GATAD2A	Phosphatidylcholine diacyl C36:6 levels	33414548	rs3794991	chr19:19499787	C=0.922, T=0.078	0.167	0.981	3E-12
rs2872878	GATAD2A	Cirrhosis (alcohol related)	32853455	rs3794991	chr19:19499787	C=0.922, T=0.078	0.167	0.981	3E-9
rs2872878	GATAD2A	Type 2 diabetes	28869590	rs3794991	chr19:19499787	C=0.922, T=0.078	0.167	0.981	4E-9
rs2872878	GATAD2A	Hip circumference adjusted for BMI	34021172	rs3794991	chr19:19499787	C=0.922, T=0.078	0.167	0.981	7E-9
rs2872878	GATAD2A	Phospholipids to total lipids ratio in very large VLDL	35213538	rs3794991	chr19:19499787	C=0.922, T=0.078	0.167	0.981	2E-8
rs2872878	GATAD2A	Type 2 diabetes (PheCode 250.2)	39024449	rs56255430	chr19:19367068	A=0.925, C=0.075	0.167	1	8E-26
rs2872878	GATAD2A	Diabetes mellitus (PheCode 250)	39024449	rs56255430	chr19:19367068	A=0.925, C=0.075	0.167	1	2E-25
rs2872878	GATAD2A	Hemoglobin A1c (HbA1c, maximum, inv-norm transformed)	39024449	rs56255430	chr19:19367068	A=0.925, C=0.075	0.167	1	8E-24
rs2872878	GATAD2A	Diabetes / "Sugar"	39024449	rs56255430	chr19:19367068	A=0.925, C=0.075	0.167	1	5E-23
rs2872878	GATAD2A	Hemoglobin A1c (HbA1c, mean, inv-norm transformed)	39024449	rs56255430	chr19:19367068	A=0.925, C=0.075	0.167	1	8E-23
rs2872878	GATAD2A	Malignant neoplasm of liver, primary (PheCode 155.1)	39024449	rs56255430	chr19:19367068	A=0.925, C=0.075	0.167	1	3E-20
rs2872878	GATAD2A	Estimated glomerular filtration rate (creatinine)	35710981	rs56255430	chr19:19367068	A=0.925, C=0.075	0.167	1	4E-20
rs2872878	GATAD2A	Malignant neoplasm of liver, primary (PheCode 155.1)	39024449	rs56255430	chr19:19367068	A=0.925, C=0.075	0.167	1	4E-19
rs2872878	GATAD2A	Cancer of liver and intrahepatic bile duct (PheCode 155)	39024449	rs56255430	chr19:19367068	A=0.925, C=0.075	0.167	1	7E-18
rs2872878	GATAD2A	Cancer of liver and intrahepatic bile duct (PheCode 155)	39024449	rs56255430	chr19:19367068	A=0.925, C=0.075	0.167	1	2E-16
rs2872878	GATAD2A	Hemoglobin A1c (HbA1c, minimum, inv-norm transformed)	39024449	rs56255430	chr19:19367068	A=0.925, C=0.075	0.167	1	3E-15
rs2872878	GATAD2A	Serum levels of protein PCYOX1	35078996	rs56255430	chr19:19367068	A=0.925, C=0.075	0.167	1	3E-14
rs2872878	GATAD2A	Estimated glomerular filtration rate (creatinine)	34272381	rs56255430	chr19:19367068	A=0.925, C=0.075	0.167	1	2E-13
rs2872878	GATAD2A	Cholesteryl ester levels in very small VLDL	35213538	rs73002956	chr19:19467934	A=0.923, G=0.077	0.165	0.981	3E-28
rs2872878	GATAD2A	Triglyceride levels	39414775	rs73002956	chr19:19467934	A=0.923, G=0.077	0.165	0.981	2E-27
rs2872878	GATAD2A	Total cholesterol levels	39414775	rs73002956	chr19:19467934	A=0.923, G=0.077	0.165	0.981	2E-24
rs2872878	GATAD2A	Estimated glomerular filtration rate (creatinine, cystatin c)	39256582	rs73002956	chr19:19467934	A=0.923, G=0.077	0.165	0.981	2E-19
rs2872878	GATAD2A	Estimated glomerular filtration rate (creatinine)	39256582	rs73002956	chr19:19467934	A=0.923, G=0.077	0.165	0.981	4E-18
rs2872878	GATAD2A	Alanine aminotransferase levels	39414775	rs73002956	chr19:19467934	A=0.923, G=0.077	0.165	0.981	1E-13
rs2872878	GATAD2A	Estimated glomerular filtration rate (cystatin c)	39256582	rs73002956	chr19:19467934	A=0.923, G=0.077	0.165	0.981	2E-12
rs2872878	GATAD2A	LDL cholesterol levels	39414775	rs73002956	chr19:19467934	A=0.923, G=0.077	0.165	0.981	3E-12
rs2872878	GATAD2A	Triglyceride levels	39414775	rs12610185	chr19:19610913	A=0.078, G=0.922	0.161	0.962	5E-15
rs2872878	GATAD2A	Triglyceride levels in very large HDL	35213538	rs10500212	chr19:19612406	C=0.922, T=0.078	0.161	0.962	6E-15
rs2872878	GATAD2A	Triglyceride levels	35884923	rs12610191	chr19:19611167	C=0.922, T=0.078	0.161	0.962	3E-12
rs2872878	GATAD2A	Total cholesterol levels	39414775	rs73004962	chr19:19602260	A=0.922, T=0.078	0.161	0.962	1E-11
rs2872878	GATAD2A	Triglyceride levels	31566214	rs16996185	chr19:19609979	G=0.078, T=0.922	0.161	0.962	7E-11
rs2872878	GATAD2A	Alanine aminotransferase levels	39414775	rs12608729	chr19:19589743	C=0.922, T=0.078	0.161	0.962	1E-10
rs2872878	GATAD2A	Triglycerides in very large HDL (UKB data field 23557)	36764567	rs10500212	chr19:19612406	C=0.922, T=0.078	0.161	0.962	4E-10
rs2872878	GATAD2A	Serum metabolite levels	31636271	rs10500212	chr19:19612406	C=0.922, T=0.078	0.161	0.962	9E-10
rs2872878	GATAD2A	1-myristoyl-2-linoleoyl-GPC (14:0/18:2) levels	36357675	rs73004962	chr19:19602260	A=0.922, T=0.078	0.161	0.962	1E-9
rs2872878	GATAD2A	Serum metabolite levels (CMS)	31636271	rs10500212	chr19:19612406	C=0.922, T=0.078	0.161	0.962	4E-9
rs2872878	GATAD2A	Familial combined hyperlipidemia defined by Consensus criteria	34906840	rs16996148	chr19:19547663	G=0.925, T=0.075	0.16	0.98	2E-31
rs2872878	GATAD2A	Familial combined hyperlipidemia defined by Dutch criteria	34906840	rs16996148	chr19:19547663	G=0.925, T=0.075	0.16	0.98	4E-31
rs2872878	GATAD2A	Non-HDL cholesterol levels	39414775	rs16996148	chr19:19547663	G=0.925, T=0.075	0.16	0.98	3E-21
rs2872878	GATAD2A	Familial combined hyperlipidemia defined by Brunzell criteria	34906840	rs16996148	chr19:19547663	G=0.925, T=0.075	0.16	0.98	6E-12
rs2872878	GATAD2A	Familial combined hyperlipidemia defined by Goldstein criteria	34906840	rs16996148	chr19:19547663	G=0.925, T=0.075	0.16	0.98	4E-11
rs2872878	GATAD2A	LDL cholesterol	18193043	rs16996148	chr19:19547663	G=0.925, T=0.075	0.16	0.98	3E-9
rs2872878	GATAD2A	Triglycerides	18193043	rs16996148	chr19:19547663	G=0.925, T=0.075	0.16	0.98	3E-9
rs2872878	GATAD2A	Triglycerides	18193044	rs16996148	chr19:19547663	G=0.925, T=0.075	0.16	0.98	4E-9
rs2872878	GATAD2A	Familial combined hyperlipidemia defined by Mexico criteria	34906840	rs16996148	chr19:19547663	G=0.925, T=0.075	0.16	0.98	5E-9
rs2872878	GATAD2A	LDL cholesterol	18193044	rs16996148	chr19:19547663	G=0.925, T=0.075	0.16	0.98	3E-8
rs2872878	GATAD2A	Splenomegaly (PheCode 579.2)	39024449	rs73004951	chr19:19584419	C=0.923, T=0.077	0.158	0.961	1E-11
rs2872878	GATAD2A	Cholesterol, total	24097068	rs10401969	chr19:19296909	C=0.071, T=0.929	0.157	1	4E-77
rs2872878	GATAD2A	Total cholesterol levels	28334899	rs10401969	chr19:19296909	C=0.071, T=0.929	0.157	1	5E-75
rs2872878	GATAD2A	Triglyceride levels	28334899	rs10401969	chr19:19296909	C=0.071, T=0.929	0.157	1	5E-71
rs2872878	GATAD2A	Triglycerides	24097068	rs10401969	chr19:19296909	C=0.071, T=0.929	0.157	1	1E-69
rs2872878	GATAD2A	LDL cholesterol	24097068	rs10401969	chr19:19296909	C=0.071, T=0.929	0.157	1	3E-54
rs2872878	GATAD2A	LDL cholesterol levels	28334899	rs10401969	chr19:19296909	C=0.071, T=0.929	0.157	1	6E-51
rs2872878	GATAD2A	Cirrhosis	38632349	rs739846	chr19:19308262	A=0.071, G=0.929	0.157	1	3E-47
rs2872878	GATAD2A	Triglycerides	29507422	rs10401969	chr19:19296909	C=0.071, T=0.929	0.157	1	1E-44
rs2872878	GATAD2A	Cirrhosis	38632349	rs739846	chr19:19308262	A=0.071, G=0.929	0.157	1	2E-44
rs2872878	GATAD2A	Cholesterol, total	20686565	rs10401969	chr19:19296909	C=0.071, T=0.929	0.157	1	3E-38
rs2872878	GATAD2A	Triglycerides	29507422	rs10401969	chr19:19296909	C=0.071, T=0.929	0.157	1	7E-38
rs2872878	GATAD2A	C-reactive protein levels or triglyceride levels (pleiotropy)	27286809	rs10401969	chr19:19296909	C=0.071, T=0.929	0.157	1	2E-32
rs2872878	GATAD2A	Total cholesterol levels	29507422	rs10401969	chr19:19296909	C=0.071, T=0.929	0.157	1	1E-29
rs2872878	GATAD2A	Triglycerides	20686565	rs10401969	chr19:19296909	C=0.071, T=0.929	0.157	1	2E-29
rs2872878	GATAD2A	Total cholesterol levels	29507422	rs10401969	chr19:19296909	C=0.071, T=0.929	0.157	1	3E-27
rs2872878	GATAD2A	Triglycerides in chylomicrons and extremely large VLDL (UKB data field 23487)	36764567	rs10401969	chr19:19296909	C=0.071, T=0.929	0.157	1	9E-24
rs2872878	GATAD2A	Nonalcoholic fatty liver disease	34841290	rs10401969	chr19:19296909	C=0.071, T=0.929	0.157	1	2E-22
rs2872878	GATAD2A	LDL cholesterol	20686565	rs10401969	chr19:19296909	C=0.071, T=0.929	0.157	1	7E-22
rs2872878	GATAD2A	Type 2 diabetes mellitus or coronary artery disease (pleiotropy)	38062574	rs739846	chr19:19308262	A=0.071, G=0.929	0.157	1	2E-19
rs2872878	GATAD2A	Alanine transaminase levels in high alcohol intake	32561361	rs10401969	chr19:19296909	C=0.071, T=0.929	0.157	1	1E-18
rs2872878	GATAD2A	Alanine transaminase levels in high alcohol intake	32561361	rs739846	chr19:19308262	A=0.071, G=0.929	0.157	1	1E-18
rs2872878	GATAD2A	hematocrit (maximum, inv-norm transformed)	39024449	rs739846	chr19:19308262	A=0.071, G=0.929	0.157	1	3E-18
rs2872878	GATAD2A	Phosphatidylcholine (40:7) (a) levels	35668104	rs739846	chr19:19308262	A=0.071, G=0.929	0.157	1	8E-18
rs2872878	GATAD2A	Ratio of 18:2 linoleic acid to total fatty acids	38448586	rs10401969	chr19:19296909	C=0.071, T=0.929	0.157	1	2E-17
rs2872878	GATAD2A	Postprandial remnant cholesterol	34610981	rs10401969	chr19:19296909	C=0.071, T=0.929	0.157	1	2E-16
rs2872878	GATAD2A	Beta-glucuronidase levels	34648354	rs10401969	chr19:19296909	C=0.071, T=0.929	0.157	1	2E-16
rs2872878	GATAD2A	Postprandial apolipoprotein B	34610981	rs10401969	chr19:19296909	C=0.071, T=0.929	0.157	1	3E-16
rs2872878	GATAD2A	Fasting remnant cholesterol	34610981	rs10401969	chr19:19296909	C=0.071, T=0.929	0.157	1	3E-16
rs2872878	GATAD2A	Aspartate transaminase levels in high alcohol intake	32561361	rs10401969	chr19:19296909	C=0.071, T=0.929	0.157	1	3E-16
rs2872878	GATAD2A	Aspartate transaminase levels in high alcohol intake	32561361	rs739846	chr19:19308262	A=0.071, G=0.929	0.157	1	3E-16
rs2872878	GATAD2A	Postprandial very small VLDL particle concentration	34610981	rs10401969	chr19:19296909	C=0.071, T=0.929	0.157	1	1E-15
rs2872878	GATAD2A	Fasting very small VLDL particle concentration	34610981	rs10401969	chr19:19296909	C=0.071, T=0.929	0.157	1	2E-15
rs2872878	GATAD2A	Postprandial total lipids in very small VLDL	34610981	rs10401969	chr19:19296909	C=0.071, T=0.929	0.157	1	2E-15
rs2872878	GATAD2A	Low density lipoprotein cholesterol levels	29507422	rs10401969	chr19:19296909	C=0.071, T=0.929	0.157	1	2E-15
rs2872878	GATAD2A	Postprandial cholesterol esters in small VLDL	34610981	rs10401969	chr19:19296909	C=0.071, T=0.929	0.157	1	3E-15
rs2872878	GATAD2A	Fasting cholesterol esters in medium VLDL	34610981	rs10401969	chr19:19296909	C=0.071, T=0.929	0.157	1	3E-15
rs2872878	GATAD2A	Fasting total cholesterol in VLDL	34610981	rs10401969	chr19:19296909	C=0.071, T=0.929	0.157	1	4E-15
rs2872878	GATAD2A	Fasting total lipids in very small VLDL	34610981	rs10401969	chr19:19296909	C=0.071, T=0.929	0.157	1	5E-15
rs2872878	GATAD2A	Total cholesterol levels	31566214	rs10401969	chr19:19296909	C=0.071, T=0.929	0.157	1	5E-15
rs2872878	GATAD2A	Low density lipoprotein cholesterol levels	29507422	rs10401969	chr19:19296909	C=0.071, T=0.929	0.157	1	7E-15
rs2872878	GATAD2A	Fasting total cholesterol in small VLDL	34610981	rs10401969	chr19:19296909	C=0.071, T=0.929	0.157	1	1E-14
rs2872878	GATAD2A	Fasting cholesterol esters in small VLDL	34610981	rs10401969	chr19:19296909	C=0.071, T=0.929	0.157	1	2E-14
rs2872878	GATAD2A	Fasting total cholesterol in medium VLDL	34610981	rs10401969	chr19:19296909	C=0.071, T=0.929	0.157	1	2E-14
rs2872878	GATAD2A	Triglyceride levels	31566214	rs10401969	chr19:19296909	C=0.071, T=0.929	0.157	1	2E-14
rs2872878	GATAD2A	Postprandial total cholesterol in small VLDL	34610981	rs10401969	chr19:19296909	C=0.071, T=0.929	0.157	1	3E-14
rs2872878	GATAD2A	Fasting triglycerides levels in small LDL	34610981	rs10401969	chr19:19296909	C=0.071, T=0.929	0.157	1	5E-14
rs2872878	GATAD2A	Type 2 diabetes with ophthalmic manifestations (PheCode 250.23)	39024449	rs739846	chr19:19308262	A=0.071, G=0.929	0.157	1	1E-13
rs2872878	GATAD2A	Free cholesterol to total lipids ratio in small LDL	35213538	rs10401969	chr19:19296909	C=0.071, T=0.929	0.157	1	2E-13
rs2872878	GATAD2A	Postprandial triglycerides levels in small LDL	34610981	rs10401969	chr19:19296909	C=0.071, T=0.929	0.157	1	2E-13
rs2872878	GATAD2A	Fasting total lipids in small VLDL	34610981	rs10401969	chr19:19296909	C=0.071, T=0.929	0.157	1	2E-13
rs2872878	GATAD2A	Fasting free cholesterol in small VLDL	34610981	rs10401969	chr19:19296909	C=0.071, T=0.929	0.157	1	3E-13
rs2872878	GATAD2A	Phosphatidylcholine diacyl C34:4 levels	33414548	rs10401969	chr19:19296909	C=0.071, T=0.929	0.157	1	4E-13
rs2872878	GATAD2A	Fasting triglycerides levels in IDL	34610981	rs10401969	chr19:19296909	C=0.071, T=0.929	0.157	1	5E-13
rs2872878	GATAD2A	Fasting small VLDL particle concentration	34610981	rs10401969	chr19:19296909	C=0.071, T=0.929	0.157	1	5E-13
rs2872878	GATAD2A	Fasting phospholipid levels in medium VLDL	34610981	rs739846	chr19:19308262	A=0.071, G=0.929	0.157	1	5E-13
rs2872878	GATAD2A	Postprandial total cholesterol in VLDL	34610981	rs10401969	chr19:19296909	C=0.071, T=0.929	0.157	1	7E-13
rs2872878	GATAD2A	Fasting phospholipid levels in small VLDL	34610981	rs10401969	chr19:19296909	C=0.071, T=0.929	0.157	1	7E-13
rs2872878	GATAD2A	Free cholesterol to total lipids in medium LDL percentage (UKB data field 23622)	36764567	rs10401969	chr19:19296909	C=0.071, T=0.929	0.157	1	7E-13
rs2872878	GATAD2A	Fasting serum total triglycerides	34610981	rs10401969	chr19:19296909	C=0.071, T=0.929	0.157	1	8E-13
rs2872878	GATAD2A	Fasting free cholesterol in medium VLDL	34610981	rs739846	chr19:19308262	A=0.071, G=0.929	0.157	1	1E-12
rs2872878	GATAD2A	Fasting total lipids in medium VLDL	34610981	rs739846	chr19:19308262	A=0.071, G=0.929	0.157	1	2E-12
rs2872878	GATAD2A	Biological Sibling: High cholesterol	39024449	rs739846	chr19:19308262	A=0.071, G=0.929	0.157	1	2E-12
rs2872878	GATAD2A	Fasting medium VLDL particle concentration	34610981	rs739846	chr19:19308262	A=0.071, G=0.929	0.157	1	3E-12
rs2872878	GATAD2A	Type 2 diabetes	30054458	rs10401969	chr19:19296909	C=0.071, T=0.929	0.157	1	4E-12
rs2872878	GATAD2A	Fasting triglycerides in LDL	34610981	rs10401969	chr19:19296909	C=0.071, T=0.929	0.157	1	5E-12
rs2872878	GATAD2A	Postprandial cholesterol esters in medium VLDL	34610981	rs739846	chr19:19308262	A=0.071, G=0.929	0.157	1	5E-12
rs2872878	GATAD2A	hemoglobin (mean, inv-norm transformed)	39024449	rs739846	chr19:19308262	A=0.071, G=0.929	0.157	1	6E-12
rs2872878	GATAD2A	Postprandial triglycerides levels in IDL	34610981	rs10401969	chr19:19296909	C=0.071, T=0.929	0.157	1	7E-12
rs2872878	GATAD2A	Ratio of omega-6 fatty acids to total fatty acids	38448586	rs10401969	chr19:19296909	C=0.071, T=0.929	0.157	1	8E-12
rs2872878	GATAD2A	Biological Sibling: High cholesterol	39024449	rs739846	chr19:19308262	A=0.071, G=0.929	0.157	1	8E-12
rs2872878	GATAD2A	LDL cholesterol	20864672	rs10401969	chr19:19296909	C=0.071, T=0.929	0.157	1	1E-11
rs2872878	GATAD2A	Fasting triglycerides levels in very small VLDL	34610981	rs10401969	chr19:19296909	C=0.071, T=0.929	0.157	1	1E-11
rs2872878	GATAD2A	Postprandial triglycerides in LDL	34610981	rs10401969	chr19:19296909	C=0.071, T=0.929	0.157	1	1E-11
rs2872878	GATAD2A	Fasting triglycerides levels in large LDL	34610981	rs10401969	chr19:19296909	C=0.071, T=0.929	0.157	1	1E-11
rs2872878	GATAD2A	Age-related disease endophenotypes	27790247	rs10401969	chr19:19296909	C=0.071, T=0.929	0.157	1	2E-11
rs2872878	GATAD2A	Fasting triglycerides in VLDL	34610981	rs739846	chr19:19308262	A=0.071, G=0.929	0.157	1	2E-11
rs2872878	GATAD2A	Phosphatidylcholine diacyl C36:5 levels	33414548	rs10401969	chr19:19296909	C=0.071, T=0.929	0.157	1	3E-11
rs2872878	GATAD2A	Fasting triglycerides levels in medium VLDL	34610981	rs739846	chr19:19308262	A=0.071, G=0.929	0.157	1	3E-11
rs2872878	GATAD2A	Age-related diseases, mortality and associated endophenotypes	27790247	rs10401969	chr19:19296909	C=0.071, T=0.929	0.157	1	4E-11
rs2872878	GATAD2A	Fasting triglycerides in HDL	34610981	rs10401969	chr19:19296909	C=0.071, T=0.929	0.157	1	4E-11
rs2872878	GATAD2A	Fasting cholesterol esters in very small VLDL	34610981	rs10401969	chr19:19296909	C=0.071, T=0.929	0.157	1	4E-11
rs2872878	GATAD2A	Cirrhosis (alcohol related)	32853455	rs10401969	chr19:19296909	C=0.071, T=0.929	0.157	1	5E-11
rs2872878	GATAD2A	Postprandial free cholesterol in small VLDL	34610981	rs739846	chr19:19308262	A=0.071, G=0.929	0.157	1	6E-11
rs2872878	GATAD2A	Postprandial triglycerides levels in large LDL	34610981	rs10401969	chr19:19296909	C=0.071, T=0.929	0.157	1	7E-11
rs2872878	GATAD2A	Fasting triglycerides levels in small VLDL	34610981	rs739846	chr19:19308262	A=0.071, G=0.929	0.157	1	7E-11
rs2872878	GATAD2A	Coronary artery disease or fibrinogen levels (pleiotropy)	35285134	rs10401969	chr19:19296909	C=0.071, T=0.929	0.157	1	8E-11
rs2872878	GATAD2A	Phosphatidylcholine (40:7) (a) levels	35668104	rs739846	chr19:19308262	A=0.071, G=0.929	0.157	1	8E-11
rs2872878	GATAD2A	Triglyceride levels	30926973	rs10401969	chr19:19296909	C=0.071, T=0.929	0.157	1	1E-10
rs2872878	GATAD2A	Postprandial total lipids in small VLDL	34610981	rs739846	chr19:19308262	A=0.071, G=0.929	0.157	1	1E-10
rs2872878	GATAD2A	Phosphatidylcholine diacyl C38:5 levels	33414548	rs10401969	chr19:19296909	C=0.071, T=0.929	0.157	1	2E-10
rs2872878	GATAD2A	Total cholesterol levels	34887591	rs10401969	chr19:19296909	C=0.071, T=0.929	0.157	1	2E-10
rs2872878	GATAD2A	Glycerol levels	38448586	rs739846	chr19:19308262	A=0.071, G=0.929	0.157	1	2E-10
rs2872878	GATAD2A	Postprandial phospholipid levels in small VLDL	34610981	rs739846	chr19:19308262	A=0.071, G=0.929	0.157	1	2E-10
rs2872878	GATAD2A	Fasting triglyceride levels	32603185	rs739846	chr19:19308262	A=0.071, G=0.929	0.157	1	2E-10
rs2872878	GATAD2A	Postprandial omega-3 fatty acids	34610981	rs10401969	chr19:19296909	C=0.071, T=0.929	0.157	1	4E-10
rs2872878	GATAD2A	PCSK9 levels in statin-naive individuals	37989062	rs10401969	chr19:19296909	C=0.071, T=0.929	0.157	1	4E-10
rs2872878	GATAD2A	Postprandial small VLDL particle concentration	34610981	rs739846	chr19:19308262	A=0.071, G=0.929	0.157	1	4E-10
rs2872878	GATAD2A	Postprandial total cholesterol in medium VLDL	34610981	rs739846	chr19:19308262	A=0.071, G=0.929	0.157	1	4E-10
rs2872878	GATAD2A	Postprandial monounsaturated fatty acids (16:1, 18:1)	34610981	rs739846	chr19:19308262	A=0.071, G=0.929	0.157	1	5E-10
rs2872878	GATAD2A	PCSK9 levels in statin-naive individuals	37989062	rs739846	chr19:19308262	A=0.071, G=0.929	0.157	1	5E-10
rs2872878	GATAD2A	Triglycerides to total lipids ratio in small HDL	35213538	rs10401969	chr19:19296909	C=0.071, T=0.929	0.157	1	8E-10
rs2872878	GATAD2A	Cirrhosis (alcohol related)	26482880	rs10401969	chr19:19296909	C=0.071, T=0.929	0.157	1	8E-10
rs2872878	GATAD2A	Postprandial triglycerides levels in very small VLDL	34610981	rs739846	chr19:19308262	A=0.071, G=0.929	0.157	1	9E-10
rs2872878	GATAD2A	Postprandial triglycerides levels in medium LDL	34610981	rs10401969	chr19:19296909	C=0.071, T=0.929	0.157	1	1E-9
rs2872878	GATAD2A	Postprandial triglycerides in HDL	34610981	rs739846	chr19:19308262	A=0.071, G=0.929	0.157	1	2E-9
rs2872878	GATAD2A	PCSK9 levels	37989062	rs10401969	chr19:19296909	C=0.071, T=0.929	0.157	1	3E-9
rs2872878	GATAD2A	PCSK9 levels	37989062	rs739846	chr19:19308262	A=0.071, G=0.929	0.157	1	3E-9
rs2872878	GATAD2A	Waist-to-hip ratio adjusted for BMI	30239722	rs10401969	chr19:19296909	C=0.071, T=0.929	0.157	1	5E-9
rs2872878	GATAD2A	Postprandial triglycerides levels in medium HDL	34610981	rs739846	chr19:19308262	A=0.071, G=0.929	0.157	1	5E-9
rs2872878	GATAD2A	Type 2 diabetes	22885922	rs10401969	chr19:19296909	C=0.071, T=0.929	0.157	1	7E-9
rs2872878	GATAD2A	Postprandial serum total triglycerides	34610981	rs739846	chr19:19308262	A=0.071, G=0.929	0.157	1	1E-8
rs2872878	GATAD2A	LDL cholesterol	19060906	rs10401969	chr19:19296909	C=0.071, T=0.929	0.157	1	2E-8
rs2872878	GATAD2A	Waist-to-hip ratio adjusted for BMI	31669095	rs10401969	chr19:19296909	C=0.071, T=0.929	0.157	1	2E-8
rs2872878	GATAD2A	Postprandial triglycerides levels in very large HDL	34610981	rs10401969	chr19:19296909	C=0.071, T=0.929	0.157	1	2E-8
rs2872878	GATAD2A	Fasting omega-3 fatty acids	34610981	rs10401969	chr19:19296909	C=0.071, T=0.929	0.157	1	2E-8
rs2872878	GATAD2A	Postprandial phospholipid levels in medium VLDL	34610981	rs739846	chr19:19308262	A=0.071, G=0.929	0.157	1	2E-8
rs2872878	GATAD2A	Low density lipoprotein cholesterol levels	31566214	rs10401969	chr19:19296909	C=0.071, T=0.929	0.157	1	3E-8
rs2872878	GATAD2A	Aspartate aminotransferase platelet ratio index in high alcohol intake	32561361	rs739846	chr19:19308262	A=0.071, G=0.929	0.157	1	3E-8
rs2872878	GATAD2A	Aspartate aminotransferase platelet ratio index in high alcohol intake	32561361	rs10401969	chr19:19296909	C=0.071, T=0.929	0.157	1	4E-8
rs2872878	GATAD2A	LDL cholesterol levels	32203549	rs8107974	chr19:19277691	A=0.931, T=0.069	0.152	1	2E-158
rs2872878	GATAD2A	Apolipoprotein B levels	32203549	rs8107974	chr19:19277691	A=0.931, T=0.069	0.152	1	3E-121
rs2872878	GATAD2A	Phospholipids in small VLDL	38448586	rs8107974	chr19:19277691	A=0.931, T=0.069	0.152	1	2E-61
rs2872878	GATAD2A	Free cholesterol in small VLDL	38448586	rs8107974	chr19:19277691	A=0.931, T=0.069	0.152	1	2E-60
rs2872878	GATAD2A	Monounsaturated fatty acid levels	35213538	rs8107974	chr19:19277691	A=0.931, T=0.069	0.152	1	8E-53
rs2872878	GATAD2A	Saturated fatty acid levels	35213538	rs8107974	chr19:19277691	A=0.931, T=0.069	0.152	1	3E-52
rs2872878	GATAD2A	Total fatty acids levels (UKB data field 23442)	36764567	rs8107974	chr19:19277691	A=0.931, T=0.069	0.152	1	4E-51
rs2872878	GATAD2A	Cholesteryl ester levels in chylomicrons and extremely large VLDL	35213538	rs8107974	chr19:19277691	A=0.931, T=0.069	0.152	1	8E-43
rs2872878	GATAD2A	Docosahexaenoic acid levels (UKB data field 23450)	36764567	rs8107974	chr19:19277691	A=0.931, T=0.069	0.152	1	2E-42
rs2872878	GATAD2A	GDH/6PGL endoplasmic bifunctional protein levels	34648354	rs8107974	chr19:19277691	A=0.931, T=0.069	0.152	1	2E-39
rs2872878	GATAD2A	Cholesterol levels in chylomicrons and extremely large VLDL	35213538	rs8107974	chr19:19277691	A=0.931, T=0.069	0.152	1	2E-38
rs2872878	GATAD2A	Phosphoglycerides levels	35213538	rs8107974	chr19:19277691	A=0.931, T=0.069	0.152	1	5E-38
rs2872878	GATAD2A	Free cholesterol in very large VLDL (UKB data field 23493)	36764567	rs8107974	chr19:19277691	A=0.931, T=0.069	0.152	1	6E-38
rs2872878	GATAD2A	Total lipid levels in very small VLDL	35213538	rs8107974	chr19:19277691	A=0.931, T=0.069	0.152	1	8E-38
rs2872878	GATAD2A	Phospholipid levels in very small VLDL	35213538	rs8107974	chr19:19277691	A=0.931, T=0.069	0.152	1	8E-38
rs2872878	GATAD2A	Saturated fatty acids levels (UKB data field 23448)	36764567	rs8107974	chr19:19277691	A=0.931, T=0.069	0.152	1	5E-37
rs2872878	GATAD2A	Monounsaturated fatty acids levels (UKB data field 23447)	36764567	rs8107974	chr19:19277691	A=0.931, T=0.069	0.152	1	1E-36
rs2872878	GATAD2A	Free cholesterol levels in very small VLDL	35213538	rs8107974	chr19:19277691	A=0.931, T=0.069	0.152	1	4E-36
rs2872878	GATAD2A	Triglyceride levels	34887591	rs8107974	chr19:19277691	A=0.931, T=0.069	0.152	1	7E-36
rs2872878	GATAD2A	Triglycerides in VLDL (UKB data field 23408)	36764567	rs8107974	chr19:19277691	A=0.931, T=0.069	0.152	1	2E-35
rs2872878	GATAD2A	Phospholipids in very large VLDL (UKB data field 23490)	36764567	rs8107974	chr19:19277691	A=0.931, T=0.069	0.152	1	4E-35
rs2872878	GATAD2A	Triglyceride levels in small LDL	35213538	rs8107974	chr19:19277691	A=0.931, T=0.069	0.152	1	6E-35
rs2872878	GATAD2A	Total lipids in very large VLDL (UKB data field 23489)	36764567	rs8107974	chr19:19277691	A=0.931, T=0.069	0.152	1	9E-35
rs2872878	GATAD2A	Total cholines levels	35213538	rs8107974	chr19:19277691	A=0.931, T=0.069	0.152	1	1E-33
rs2872878	GATAD2A	Concentration of very large VLDL particles (UKB data field 23488)	36764567	rs8107974	chr19:19277691	A=0.931, T=0.069	0.152	1	1E-33
rs2872878	GATAD2A	Concentration of very small VLDL particles	35213538	rs8107974	chr19:19277691	A=0.931, T=0.069	0.152	1	1E-33
rs2872878	GATAD2A	Type 2 diabetes	38374256	rs8107974	chr19:19277691	A=0.931, T=0.069	0.152	1	2E-33
rs2872878	GATAD2A	Total triglycerides levels (UKB data field 23407)	36764567	rs8107974	chr19:19277691	A=0.931, T=0.069	0.152	1	7E-33
rs2872878	GATAD2A	Total phospholipids in lipoprotein particles (UKB data field 23411)	36764567	rs8107974	chr19:19277691	A=0.931, T=0.069	0.152	1	2E-32
rs2872878	GATAD2A	Linoleic acid levels (UKB data field 23449)	36764567	rs8107974	chr19:19277691	A=0.931, T=0.069	0.152	1	3E-32
rs2872878	GATAD2A	Cholesterol levels in very small VLDL	35213538	rs8107974	chr19:19277691	A=0.931, T=0.069	0.152	1	5E-31
rs2872878	GATAD2A	Phospholipid levels in chylomicrons and extremely large VLDL	35213538	rs8107974	chr19:19277691	A=0.931, T=0.069	0.152	1	6E-31
rs2872878	GATAD2A	Cholesteryl esters in chylomicrons and extremely large VLDL (UKB data field 23485)	36764567	rs8107974	chr19:19277691	A=0.931, T=0.069	0.152	1	7E-31
rs2872878	GATAD2A	Phosphatidylcholine levels	35213538	rs8107974	chr19:19277691	A=0.931, T=0.069	0.152	1	1E-30
rs2872878	GATAD2A	Triglycerides in very large VLDL (UKB data field 23494)	36764567	rs8107974	chr19:19277691	A=0.931, T=0.069	0.152	1	2E-30
rs2872878	GATAD2A	Concentration of medium LDL particles (UKB data field 23537)	36764567	rs8107974	chr19:19277691	A=0.931, T=0.069	0.152	1	5E-29
rs2872878	GATAD2A	Cholesteryl esters to total lipids in medium LDL percentage (UKB data field 23621)	36764567	rs8107974	chr19:19277691	A=0.931, T=0.069	0.152	1	1E-28
rs2872878	GATAD2A	Triglyceride levels in LDL	35213538	rs8107974	chr19:19277691	A=0.931, T=0.069	0.152	1	9E-28
rs2872878	GATAD2A	Triglyceride levels in medium LDL	35213538	rs8107974	chr19:19277691	A=0.931, T=0.069	0.152	1	2E-27
rs2872878	GATAD2A	Total lipids in very small VLDL (UKB data field 23517)	36764567	rs8107974	chr19:19277691	A=0.931, T=0.069	0.152	1	3E-27
rs2872878	GATAD2A	Cholesterol in chylomicrons and extremely large VLDL (UKB data field 23484)	36764567	rs8107974	chr19:19277691	A=0.931, T=0.069	0.152	1	3E-27
rs2872878	GATAD2A	Phospholipids to total lipids in small LDL percentage (UKB data field 23624)	36764567	rs8107974	chr19:19277691	A=0.931, T=0.069	0.152	1	4E-27
rs2872878	GATAD2A	Phospholipids in very small VLDL (UKB data field 23518)	36764567	rs8107974	chr19:19277691	A=0.931, T=0.069	0.152	1	7E-27
rs2872878	GATAD2A	Phosphoglycerides levels (UKB data field 23434)	36764567	rs8107974	chr19:19277691	A=0.931, T=0.069	0.152	1	8E-27
rs2872878	GATAD2A	Triglycerides in small VLDL (UKB data field 23515)	36764567	rs8107974	chr19:19277691	A=0.931, T=0.069	0.152	1	1E-26
rs2872878	GATAD2A	Free cholesterol in very small VLDL (UKB data field 23521)	36764567	rs8107974	chr19:19277691	A=0.931, T=0.069	0.152	1	3E-26
rs2872878	GATAD2A	Triglyceride levels in IDL	35213538	rs8107974	chr19:19277691	A=0.931, T=0.069	0.152	1	1E-25
rs2872878	GATAD2A	Triglyceride levels in large LDL	35213538	rs8107974	chr19:19277691	A=0.931, T=0.069	0.152	1	5E-25
rs2872878	GATAD2A	Concentration of very small VLDL particles (UKB data field 23516)	36764567	rs8107974	chr19:19277691	A=0.931, T=0.069	0.152	1	1E-24
rs2872878	GATAD2A	Triglyceride levels in very small VLDL	35213538	rs8107974	chr19:19277691	A=0.931, T=0.069	0.152	1	3E-24
rs2872878	GATAD2A	Triglycerides in small LDL (UKB data field 23550)	36764567	rs8107974	chr19:19277691	A=0.931, T=0.069	0.152	1	3E-24
rs2872878	GATAD2A	Total lipids in chylomicrons and extremely large VLDL (UKB data field 23482)	36764567	rs8107974	chr19:19277691	A=0.931, T=0.069	0.152	1	4E-24
rs2872878	GATAD2A	Total cholines levels (UKB data field 23436)	36764567	rs8107974	chr19:19277691	A=0.931, T=0.069	0.152	1	8E-24
rs2872878	GATAD2A	Triglyceride levels in small HDL	35213538	rs8107974	chr19:19277691	A=0.931, T=0.069	0.152	1	1E-23
rs2872878	GATAD2A	Concentration of chylomicrons and extremely large VLDL particles (UKB data field 23481)	36764567	rs8107974	chr19:19277691	A=0.931, T=0.069	0.152	1	1E-23
rs2872878	GATAD2A	Free cholesterol in chylomicrons and extremely large VLDL (UKB data field 23486)	36764567	rs8107974	chr19:19277691	A=0.931, T=0.069	0.152	1	3E-23
rs2872878	GATAD2A	Cholesterol in very small VLDL (UKB data field 23519)	36764567	rs8107974	chr19:19277691	A=0.931, T=0.069	0.152	1	5E-23
rs2872878	GATAD2A	Ratio of omega-3 fatty acids to total fatty acids	38448586	rs8107974	chr19:19277691	A=0.931, T=0.069	0.152	1	5E-22
rs2872878	GATAD2A	Cholesteryl esters to total lipids ratio in medium HDL	35213538	rs8107974	chr19:19277691	A=0.931, T=0.069	0.152	1	1E-21
rs2872878	GATAD2A	Cholesteryl esters in very small VLDL (UKB data field 23520)	36764567	rs8107974	chr19:19277691	A=0.931, T=0.069	0.152	1	4E-21
rs2872878	GATAD2A	Phospholipids in chylomicrons and extremely large VLDL (UKB data field 23483)	36764567	rs8107974	chr19:19277691	A=0.931, T=0.069	0.152	1	5E-21
rs2872878	GATAD2A	Serum 25-Hydroxyvitamin D levels	32242144	rs8107974	chr19:19277691	A=0.931, T=0.069	0.152	1	1E-20
rs2872878	GATAD2A	Triglyceride levels in medium HDL	35213538	rs8107974	chr19:19277691	A=0.931, T=0.069	0.152	1	5E-20
rs2872878	GATAD2A	Triglycerides in LDL (UKB data field 23409)	36764567	rs8107974	chr19:19277691	A=0.931, T=0.069	0.152	1	2E-19
rs2872878	GATAD2A	Triglycerides in medium LDL (UKB data field 23543)	36764567	rs8107974	chr19:19277691	A=0.931, T=0.069	0.152	1	3E-19
rs2872878	GATAD2A	Protein CREG1 levels	34648354	rs8107974	chr19:19277691	A=0.931, T=0.069	0.152	1	4E-18
rs2872878	GATAD2A	Triglycerides in IDL (UKB data field 23529)	36764567	rs8107974	chr19:19277691	A=0.931, T=0.069	0.152	1	9E-18
rs2872878	GATAD2A	Triglyceride levels in HDL	35213538	rs8107974	chr19:19277691	A=0.931, T=0.069	0.152	1	1E-17
rs2872878	GATAD2A	Triglycerides to phosphoglycerides ratio (UKB data field 23435)	36764567	rs8107974	chr19:19277691	A=0.931, T=0.069	0.152	1	1E-17
rs2872878	GATAD2A	Triglycerides in large LDL (UKB data field 23536)	36764567	rs8107974	chr19:19277691	A=0.931, T=0.069	0.152	1	1E-17
rs2872878	GATAD2A	Omega-6 fatty acids to total fatty acids percentage (UKB data field 23452)	36764567	rs8107974	chr19:19277691	A=0.931, T=0.069	0.152	1	5E-17
rs2872878	GATAD2A	Triglycerides in very small VLDL (UKB data field 23522)	36764567	rs8107974	chr19:19277691	A=0.931, T=0.069	0.152	1	1E-16
rs2872878	GATAD2A	Triglycerides in small HDL (UKB data field 23578)	36764567	rs8107974	chr19:19277691	A=0.931, T=0.069	0.152	1	2E-16
rs2872878	GATAD2A	Cathepsin Z levels	34648354	rs8107974	chr19:19277691	A=0.931, T=0.069	0.152	1	3E-16
rs2872878	GATAD2A	Total concentration of lipoprotein particles	35213538	rs8107974	chr19:19277691	A=0.931, T=0.069	0.152	1	4E-16
rs2872878	GATAD2A	Type 2 diabetes	30297969	rs8107974	chr19:19277691	A=0.931, T=0.069	0.152	1	3E-15
rs2872878	GATAD2A	Cholesteryl esters to total lipids in medium HDL percentage (UKB data field 23641)	36764567	rs8107974	chr19:19277691	A=0.931, T=0.069	0.152	1	3E-15
rs2872878	GATAD2A	Triglycerides in medium HDL (UKB data field 23571)	36764567	rs8107974	chr19:19277691	A=0.931, T=0.069	0.152	1	6E-14
rs2872878	GATAD2A	Sphingomyelin phosphodiesterase levels	34648354	rs8107974	chr19:19277691	A=0.931, T=0.069	0.152	1	8E-14
rs2872878	GATAD2A	Triglycerides to total lipids in very large HDL percentage (UKB data field 23633)	36764567	rs8107974	chr19:19277691	A=0.931, T=0.069	0.152	1	1E-13
rs2872878	GATAD2A	Triglycerides to total lipids ratio in medium HDL	35213538	rs8107974	chr19:19277691	A=0.931, T=0.069	0.152	1	3E-13
rs2872878	GATAD2A	Diastolic blood pressure	35762941	rs8107974	chr19:19277691	A=0.931, T=0.069	0.152	1	2E-12
rs2872878	GATAD2A	Triglycerides in HDL (UKB data field 23410)	36764567	rs8107974	chr19:19277691	A=0.931, T=0.069	0.152	1	3E-12
rs2872878	GATAD2A	Cholesterol to total lipids in medium HDL percentage (UKB data field 23640)	36764567	rs8107974	chr19:19277691	A=0.931, T=0.069	0.152	1	4E-11
rs2872878	GATAD2A	Postprandial cholesterol esters in chylomicrons and extremely large VLDL	34610981	rs8107974	chr19:19277691	A=0.931, T=0.069	0.152	1	1E-9
rs2872878	GATAD2A	Triglycerides to total lipids in medium HDL percentage (UKB data field 23643)	36764567	rs8107974	chr19:19277691	A=0.931, T=0.069	0.152	1	1E-9
rs2872878	GATAD2A	Fasting glycoprotein acetyls (mainly a1-acid glycoprotein)	34610981	rs8107974	chr19:19277691	A=0.931, T=0.069	0.152	1	4E-9
rs2872878	GATAD2A	Phosphatidylcholine (38:6) (a) levels	35668104	rs8107974	chr19:19277691	A=0.931, T=0.069	0.152	1	6E-9
rs2872878	GATAD2A	Postprandial triglyceride levels	32603185	rs8107974	chr19:19277691	A=0.931, T=0.069	0.152	1	8E-9
rs2872878	GATAD2A	Fasting phospholipid levels in very large VLDL	34610981	rs8107974	chr19:19277691	A=0.931, T=0.069	0.152	1	2E-8
rs2872878	GATAD2A	Fasting phospholipid levels in chylomicrons and extremely large VLDL	34610981	rs8107974	chr19:19277691	A=0.931, T=0.069	0.152	1	3E-8
rs2872878	GATAD2A	Total cholesterol levels	33462484	rs17216525	chr19:19551411	C=0.926, T=0.074	0.151	0.96	5E-178
rs2872878	GATAD2A	Low density lipoprotein cholesterol levels	33462484	rs17216525	chr19:19551411	C=0.926, T=0.074	0.151	0.96	2E-152
rs2872878	GATAD2A	Apolipoprotein B levels	33462484	rs17216525	chr19:19551411	C=0.926, T=0.074	0.151	0.96	1E-105
rs2872878	GATAD2A	Triglyceride levels	33462484	rs17216525	chr19:19551411	C=0.926, T=0.074	0.151	0.96	6E-95
rs2872878	GATAD2A	Serum alkaline phosphatase levels	33462484	rs17216525	chr19:19551411	C=0.926, T=0.074	0.151	0.96	3E-73
rs2872878	GATAD2A	Alanine aminotransferase levels	33462484	rs17216525	chr19:19551411	C=0.926, T=0.074	0.151	0.96	2E-69
rs2872878	GATAD2A	Aspartate aminotransferase to alanine aminotransferase ratio	33462484	rs17216525	chr19:19551411	C=0.926, T=0.074	0.151	0.96	4E-46
rs2872878	GATAD2A	Aspartate aminotransferase levels	33462484	rs17216525	chr19:19551411	C=0.926, T=0.074	0.151	0.96	1E-39
rs2872878	GATAD2A	Direct bilirubin levels	33462484	rs17216525	chr19:19551411	C=0.926, T=0.074	0.151	0.96	1E-30
rs2872878	GATAD2A	Vitamin D levels	33462484	rs17216525	chr19:19551411	C=0.926, T=0.074	0.151	0.96	5E-20
rs2872878	GATAD2A	C-reactive protein levels	33462484	rs17216525	chr19:19551411	C=0.926, T=0.074	0.151	0.96	1E-15
rs2872878	GATAD2A	Serum albumin levels	33462484	rs17216525	chr19:19551411	C=0.926, T=0.074	0.151	0.96	2E-15
rs2872878	GATAD2A	Total bilirubin levels	33462484	rs17216525	chr19:19551411	C=0.926, T=0.074	0.151	0.96	5E-14
rs2872878	GATAD2A	Calcium levels	33462484	rs17216525	chr19:19551411	C=0.926, T=0.074	0.151	0.96	1E-12
rs2872878	GATAD2A	Creatinine levels	33462484	rs17216525	chr19:19551411	C=0.926, T=0.074	0.151	0.96	2E-12
rs2872878	GATAD2A	Estimated glomerular filtration rate	33462484	rs17216525	chr19:19551411	C=0.926, T=0.074	0.151	0.96	2E-11
rs2872878	GATAD2A	Triglycerides	19060906	rs17216525	chr19:19551411	C=0.926, T=0.074	0.151	0.96	4E-11
rs2872878	GATAD2A	Vertex-wise sulcal depth	34910505	rs17216525	chr19:19551411	C=0.926, T=0.074	0.151	0.96	2E-10
rs2872878	GATAD2A	Total cholesterol levels	34887591	rs58542926	chr19:19268740	C=0.932, T=0.068	0.15	1	2E-585
rs2872878	GATAD2A	Non-HDL cholesterol levels	34887591	rs58542926	chr19:19268740	C=0.932, T=0.068	0.15	1	3E-470
rs2872878	GATAD2A	Triglyceride levels	34887591	rs58542926	chr19:19268740	C=0.932, T=0.068	0.15	1	4E-413
rs2872878	GATAD2A	Low density lipoprotein cholesterol levels	34887591	rs58542926	chr19:19268740	C=0.932, T=0.068	0.15	1	8E-403
rs2872878	GATAD2A	Total cholesterol levels	34887591	rs58542926	chr19:19268740	C=0.932, T=0.068	0.15	1	2E-394
rs2872878	GATAD2A	Non-HDL cholesterol levels	34887591	rs58542926	chr19:19268740	C=0.932, T=0.068	0.15	1	1E-326
rs2872878	GATAD2A	Low density lipoprotein cholesterol levels	34887591	rs58542926	chr19:19268740	C=0.932, T=0.068	0.15	1	3E-291
rs2872878	GATAD2A	Total cholesterol levels	33462484	rs58542926	chr19:19268740	C=0.932, T=0.068	0.15	1	6E-259
rs2872878	GATAD2A	Triglyceride levels	34887591	rs58542926	chr19:19268740	C=0.932, T=0.068	0.15	1	7E-246
rs2872878	GATAD2A	triglyceride (mean, inv-norm transformed)	39024449	rs58542926	chr19:19268740	C=0.932, T=0.068	0.15	1	3E-242
rs2872878	GATAD2A	Low density lipoprotein cholesterol levels	33462484	rs58542926	chr19:19268740	C=0.932, T=0.068	0.15	1	3E-228
rs2872878	GATAD2A	triglyceride (minimum, inv-norm transformed)	39024449	rs58542926	chr19:19268740	C=0.932, T=0.068	0.15	1	2E-202
rs2872878	GATAD2A	triglyceride (maximum, inv-norm transformed)	39024449	rs58542926	chr19:19268740	C=0.932, T=0.068	0.15	1	7E-201
rs2872878	GATAD2A	Low density lipoprotein cholesterol levels	32154731	rs58542926	chr19:19268740	C=0.932, T=0.068	0.15	1	3E-186
rs2872878	GATAD2A	total cholesterol (maximum, inv-norm transformed)	39024449	rs58542926	chr19:19268740	C=0.932, T=0.068	0.15	1	1E-185
rs2872878	GATAD2A	total cholesterol (mean, inv-norm transformed)	39024449	rs58542926	chr19:19268740	C=0.932, T=0.068	0.15	1	4E-185
rs2872878	GATAD2A	Triglyceride levels	32203549	rs58542926	chr19:19268740	C=0.932, T=0.068	0.15	1	1E-162
rs2872878	GATAD2A	Apolipoprotein B levels	33462484	rs58542926	chr19:19268740	C=0.932, T=0.068	0.15	1	1E-161
rs2872878	GATAD2A	Triglyceride levels in non-type 2 diabetes	36269708	rs58542926	chr19:19268740	C=0.932, T=0.068	0.15	1	8E-159
rs2872878	GATAD2A	Total cholesterol levels	34594039	rs200210321	chr19:19283081	-=0.932, G=0.068	0.15	1	8E-151
rs2872878	GATAD2A	High cholesterol	39024449	rs58542926	chr19:19268740	C=0.932, T=0.068	0.15	1	1E-144
rs2872878	GATAD2A	Body composition (MOSTest)	36402844	rs58542926	chr19:19268740	C=0.932, T=0.068	0.15	1	2E-141
rs2872878	GATAD2A	Aspartate aminotransferase (AST, mean, inv-norm transformed)	39024449	rs58542926	chr19:19268740	C=0.932, T=0.068	0.15	1	3E-141
rs2872878	GATAD2A	Alanine transaminase (ALT, mean, inv-norm transformed)	39024449	rs58542926	chr19:19268740	C=0.932, T=0.068	0.15	1	6E-141
rs2872878	GATAD2A	Triglyceride levels	33462484	rs58542926	chr19:19268740	C=0.932, T=0.068	0.15	1	1E-134
rs2872878	GATAD2A	Triglycerides	34594039	rs58542926	chr19:19268740	C=0.932, T=0.068	0.15	1	1E-134
rs2872878	GATAD2A	Alanine aminotransferase levels	38632349	rs58542926	chr19:19268740	C=0.932, T=0.068	0.15	1	5E-133
rs2872878	GATAD2A	total cholesterol (maximum, inv-norm transformed)	39024449	rs58542926	chr19:19268740	C=0.932, T=0.068	0.15	1	3E-131
rs2872878	GATAD2A	Aspartate aminotransferase (AST, minimum, inv-norm transformed)	39024449	rs58542926	chr19:19268740	C=0.932, T=0.068	0.15	1	3E-130
rs2872878	GATAD2A	LDL cholesterol	34594039	rs200210321	chr19:19283081	-=0.932, G=0.068	0.15	1	6E-126
rs2872878	GATAD2A	triglyceride (mean, inv-norm transformed)	39024449	rs58542926	chr19:19268740	C=0.932, T=0.068	0.15	1	8E-126
rs2872878	GATAD2A	total cholesterol (mean, inv-norm transformed)	39024449	rs58542926	chr19:19268740	C=0.932, T=0.068	0.15	1	2E-122
rs2872878	GATAD2A	Hyperlipidemia (PheCode 272.1)	39024449	rs58542926	chr19:19268740	C=0.932, T=0.068	0.15	1	1E-120
rs2872878	GATAD2A	Liver enzyme levels (alanine transaminase)	33972514	rs58542926	chr19:19268740	C=0.932, T=0.068	0.15	1	2E-119
rs2872878	GATAD2A	Other chronic nonalcoholic liver disease (PheCode 571.5)	39024449	rs58542926	chr19:19268740	C=0.932, T=0.068	0.15	1	4E-119
rs2872878	GATAD2A	Disorders of lipid metabolism (PheCode 272)	39024449	rs58542926	chr19:19268740	C=0.932, T=0.068	0.15	1	1E-118
rs2872878	GATAD2A	Percent liver fat	34128465	rs58542926	chr19:19268740	C=0.932, T=0.068	0.15	1	2E-116
rs2872878	GATAD2A	Omega-3 fatty acid levels	35213538	rs58542926	chr19:19268740	C=0.932, T=0.068	0.15	1	3E-116
rs2872878	GATAD2A	Other chronic nonalcoholic liver disease (PheCode 571.5)	39024449	rs58542926	chr19:19268740	C=0.932, T=0.068	0.15	1	4E-116
rs2872878	GATAD2A	Chronic liver disease and cirrhosis (PheCode 571)	39024449	rs58542926	chr19:19268740	C=0.932, T=0.068	0.15	1	6E-116
rs2872878	GATAD2A	total cholesterol (minimum, inv-norm transformed)	39024449	rs58542926	chr19:19268740	C=0.932, T=0.068	0.15	1	1E-115
rs2872878	GATAD2A	triglyceride (minimum, inv-norm transformed)	39024449	rs58542926	chr19:19268740	C=0.932, T=0.068	0.15	1	5E-115
rs2872878	GATAD2A	Nonalcoholic fatty liver disease	37709864	rs58542926	chr19:19268740	C=0.932, T=0.068	0.15	1	1E-114
rs2872878	GATAD2A	Alanine transaminase (ALT, maximum, inv-norm transformed)	39024449	rs58542926	chr19:19268740	C=0.932, T=0.068	0.15	1	2E-114
rs2872878	GATAD2A	Alanine transaminase (ALT, mean, inv-norm transformed)	39024449	rs58542926	chr19:19268740	C=0.932, T=0.068	0.15	1	5E-114
rs2872878	GATAD2A	triglyceride (maximum, inv-norm transformed)	39024449	rs58542926	chr19:19268740	C=0.932, T=0.068	0.15	1	7E-114
rs2872878	GATAD2A	Chronic liver disease and cirrhosis (PheCode 571)	39024449	rs58542926	chr19:19268740	C=0.932, T=0.068	0.15	1	1E-113
rs2872878	GATAD2A	Liver proton density fat fraction	36402844	rs58542926	chr19:19268740	C=0.932, T=0.068	0.15	1	4E-110
rs2872878	GATAD2A	Alanine transaminase (ALT, minimum, inv-norm transformed)	39024449	rs58542926	chr19:19268740	C=0.932, T=0.068	0.15	1	2E-109
rs2872878	GATAD2A	Total omega-3 fatty acid levels	35692035	rs58542926	chr19:19268740	C=0.932, T=0.068	0.15	1	1E-108
rs2872878	GATAD2A	Alanine aminotransferase levels	34315874	rs200210321	chr19:19283081	-=0.932, G=0.068	0.15	1	9E-107
rs2872878	GATAD2A	Aspartate aminotransferase (AST, maximum, inv-norm transformed)	39024449	rs58542926	chr19:19268740	C=0.932, T=0.068	0.15	1	2E-99
rs2872878	GATAD2A	Aspartate aminotransferase (AST, mean, inv-norm transformed)	39024449	rs58542926	chr19:19268740	C=0.932, T=0.068	0.15	1	3E-99
rs2872878	GATAD2A	Alanine transaminase (ALT, maximum, inv-norm transformed)	39024449	rs58542926	chr19:19268740	C=0.932, T=0.068	0.15	1	3E-98
rs2872878	GATAD2A	Low-density lipoprotein levels (MTAG)	36376304	rs58542926	chr19:19268740	C=0.932, T=0.068	0.15	1	2E-96
rs2872878	GATAD2A	Takes medication for high cholesterol?	39024449	rs58542926	chr19:19268740	C=0.932, T=0.068	0.15	1	7E-96
rs2872878	GATAD2A	Triglyceride levels	32154731	rs58542926	chr19:19268740	C=0.932, T=0.068	0.15	1	4E-95
rs2872878	GATAD2A	Serum alkaline phosphatase levels	33462484	rs58542926	chr19:19268740	C=0.932, T=0.068	0.15	1	7E-95
rs2872878	GATAD2A	low density lipoprotein cholesterol (LDLC, maximum, inv-norm transformed)	39024449	rs58542926	chr19:19268740	C=0.932, T=0.068	0.15	1	6E-94
rs2872878	GATAD2A	Triglyceride levels (MTAG)	36376304	rs58542926	chr19:19268740	C=0.932, T=0.068	0.15	1	1E-93
rs2872878	GATAD2A	Serum alkaline phosphatase levels	34594039	rs200210321	chr19:19283081	-=0.932, G=0.068	0.15	1	2E-91
rs2872878	GATAD2A	High cholesterol	39024449	rs58542926	chr19:19268740	C=0.932, T=0.068	0.15	1	8E-91
rs2872878	GATAD2A	low density lipoprotein cholesterol (LDLC, mean, inv-norm transformed)	39024449	rs58542926	chr19:19268740	C=0.932, T=0.068	0.15	1	6E-90
rs2872878	GATAD2A	Polyunsaturated fatty acid levels	35213538	rs58542926	chr19:19268740	C=0.932, T=0.068	0.15	1	4E-89
rs2872878	GATAD2A	Aspartate aminotransferase (AST, minimum, inv-norm transformed)	39024449	rs58542926	chr19:19268740	C=0.932, T=0.068	0.15	1	5E-89
rs2872878	GATAD2A	Alanine transaminase (ALT, minimum, inv-norm transformed)	39024449	rs58542926	chr19:19268740	C=0.932, T=0.068	0.15	1	2E-87
rs2872878	GATAD2A	Cholesterol esters in medium VLDL	38448586	rs58542926	chr19:19268740	C=0.932, T=0.068	0.15	1	2E-86
rs2872878	GATAD2A	Alanine aminotransferase levels	33462484	rs58542926	chr19:19268740	C=0.932, T=0.068	0.15	1	6E-86
rs2872878	GATAD2A	Omega-3 fatty acids levels (UKB data field 23444)	36764567	rs58542926	chr19:19268740	C=0.932, T=0.068	0.15	1	2E-85
rs2872878	GATAD2A	Liver fat	34957434	rs58542926	chr19:19268740	C=0.932, T=0.068	0.15	1	3E-85
rs2872878	GATAD2A	Free cholesterol to total lipids ratio in large LDL	38448586	rs58542926	chr19:19268740	C=0.932, T=0.068	0.15	1	9E-84
rs2872878	GATAD2A	Cirrhosis (multi-trait analysis)	33310085	rs58542926	chr19:19268740	C=0.932, T=0.068	0.15	1	3E-83
rs2872878	GATAD2A	Ratio of omega-6 fatty acids to omega-3 fatty acids	35213538	rs58542926	chr19:19268740	C=0.932, T=0.068	0.15	1	4E-81
rs2872878	GATAD2A	Disorders of lipid metabolism (PheCode 272)	39024449	rs58542926	chr19:19268740	C=0.932, T=0.068	0.15	1	8E-81
rs2872878	GATAD2A	Total cholesterol in medium VLDL	38448586	rs58542926	chr19:19268740	C=0.932, T=0.068	0.15	1	1E-80
rs2872878	GATAD2A	Total cholesterol levels in VLDL	38448586	rs58542926	chr19:19268740	C=0.932, T=0.068	0.15	1	3E-80
rs2872878	GATAD2A	Omega-3 fatty acids levels	38448586	rs58542926	chr19:19268740	C=0.932, T=0.068	0.15	1	3E-80
rs2872878	GATAD2A	Hyperlipidemia (PheCode 272.1)	39024449	rs58542926	chr19:19268740	C=0.932, T=0.068	0.15	1	6E-80
rs2872878	GATAD2A	total cholesterol (minimum, inv-norm transformed)	39024449	rs58542926	chr19:19268740	C=0.932, T=0.068	0.15	1	7E-79
rs2872878	GATAD2A	Aspartate aminotransferase (AST, maximum, inv-norm transformed)	39024449	rs58542926	chr19:19268740	C=0.932, T=0.068	0.15	1	2E-78
rs2872878	GATAD2A	Apolipoprotein B levels	38448586	rs58542926	chr19:19268740	C=0.932, T=0.068	0.15	1	9E-76
rs2872878	GATAD2A	Remnant cholesterol (non-HDL, non-LDL -cholesterol)	38448586	rs58542926	chr19:19268740	C=0.932, T=0.068	0.15	1	2E-75
rs2872878	GATAD2A	Triglyceride to HDL cholesterol ratio	38200128	rs58542926	chr19:19268740	C=0.932, T=0.068	0.15	1	7E-74
rs2872878	GATAD2A	Total fatty acid levels	35213538	rs58542926	chr19:19268740	C=0.932, T=0.068	0.15	1	2E-72
rs2872878	GATAD2A	Triglycerides x physical activity interaction (2df test)	30670697	rs58542926	chr19:19268740	C=0.932, T=0.068	0.15	1	3E-72
rs2872878	GATAD2A	Total lipid levels in medium VLDL	35213538	rs58542926	chr19:19268740	C=0.932, T=0.068	0.15	1	5E-72
rs2872878	GATAD2A	Alanine aminotransferase levels	33547301	rs58542926	chr19:19268740	C=0.932, T=0.068	0.15	1	1E-71
rs2872878	GATAD2A	Total lipids in medium VLDL	38448586	rs58542926	chr19:19268740	C=0.932, T=0.068	0.15	1	3E-70
rs2872878	GATAD2A	Serum alkaline phosphatase levels	33547301	rs58542926	chr19:19268740	C=0.932, T=0.068	0.15	1	3E-70
rs2872878	GATAD2A	Phospholipids in medium VLDL	38448586	rs58542926	chr19:19268740	C=0.932, T=0.068	0.15	1	8E-70
rs2872878	GATAD2A	Free cholesterol to total lipids ratio in small LDL	38448586	rs58542926	chr19:19268740	C=0.932, T=0.068	0.15	1	9E-69
rs2872878	GATAD2A	Ratio of omega-3 fatty acids to total fatty acids	35213538	rs58542926	chr19:19268740	C=0.932, T=0.068	0.15	1	2E-68
rs2872878	GATAD2A	Concentration of medium VLDL particles	38448586	rs58542926	chr19:19268740	C=0.932, T=0.068	0.15	1	2E-68
rs2872878	GATAD2A	Total lipids in small VLDL	38448586	rs58542926	chr19:19268740	C=0.932, T=0.068	0.15	1	2E-68
rs2872878	GATAD2A	Total cholesterol in small VLDL	38448586	rs58542926	chr19:19268740	C=0.932, T=0.068	0.15	1	4E-68
rs2872878	GATAD2A	low density lipoprotein cholesterol (LDLC, maximum, inv-norm transformed)	39024449	rs58542926	chr19:19268740	C=0.932, T=0.068	0.15	1	7E-68
rs2872878	GATAD2A	Total fatty acids	38448586	rs58542926	chr19:19268740	C=0.932, T=0.068	0.15	1	5E-67
rs2872878	GATAD2A	Free cholesterol in medium VLDL	38448586	rs58542926	chr19:19268740	C=0.932, T=0.068	0.15	1	7E-67
rs2872878	GATAD2A	Takes medication for high cholesterol?	39024449	rs58542926	chr19:19268740	C=0.932, T=0.068	0.15	1	7E-67
rs2872878	GATAD2A	Concentration of medium VLDL particles	35213538	rs58542926	chr19:19268740	C=0.932, T=0.068	0.15	1	2E-66
rs2872878	GATAD2A	Concentration of small VLDL particles	38448586	rs58542926	chr19:19268740	C=0.932, T=0.068	0.15	1	2E-66
rs2872878	GATAD2A	Triglyceride levels in medium VLDL	35213538	rs58542926	chr19:19268740	C=0.932, T=0.068	0.15	1	5E-66
rs2872878	GATAD2A	Cholesterol esters in large VLDL	38448586	rs58542926	chr19:19268740	C=0.932, T=0.068	0.15	1	6E-66
rs2872878	GATAD2A	Cholesterol esters in small VLDL	38448586	rs58542926	chr19:19268740	C=0.932, T=0.068	0.15	1	2E-65
rs2872878	GATAD2A	Concentration of very small VLDL particles	38448586	rs58542926	chr19:19268740	C=0.932, T=0.068	0.15	1	7E-65
rs2872878	GATAD2A	Phospholipid levels in medium VLDL	35213538	rs58542926	chr19:19268740	C=0.932, T=0.068	0.15	1	8E-65
rs2872878	GATAD2A	Cholesteryl ester levels in large VLDL	35213538	rs58542926	chr19:19268740	C=0.932, T=0.068	0.15	1	9E-65
rs2872878	GATAD2A	Cholesteryl ester levels in chylomicrons and extremely large VLDL	38448586	rs58542926	chr19:19268740	C=0.932, T=0.068	0.15	1	1E-64
rs2872878	GATAD2A	Phospholipids in large VLDL	38448586	rs58542926	chr19:19268740	C=0.932, T=0.068	0.15	1	1E-64
rs2872878	GATAD2A	Total Cholesterol in large VLDL	38448586	rs58542926	chr19:19268740	C=0.932, T=0.068	0.15	1	5E-64
rs2872878	GATAD2A	Serum total triglyceride levels	38448586	rs58542926	chr19:19268740	C=0.932, T=0.068	0.15	1	6E-64
rs2872878	GATAD2A	Monounsaturated fatty acids (16:1, 18:1) levels	38448586	rs58542926	chr19:19268740	C=0.932, T=0.068	0.15	1	2E-63
rs2872878	GATAD2A	Polyunsaturated fatty acids levels (UKB data field 23446)	36764567	rs58542926	chr19:19268740	C=0.932, T=0.068	0.15	1	2E-63
rs2872878	GATAD2A	Cholesterol levels in large VLDL	35213538	rs58542926	chr19:19268740	C=0.932, T=0.068	0.15	1	9E-63
rs2872878	GATAD2A	Omega-6 fatty acid levels	35213538	rs58542926	chr19:19268740	C=0.932, T=0.068	0.15	1	1E-62
rs2872878	GATAD2A	Triglyceride levels in VLDL	38448586	rs58542926	chr19:19268740	C=0.932, T=0.068	0.15	1	1E-62
rs2872878	GATAD2A	Total lipids in large VLDL	38448586	rs58542926	chr19:19268740	C=0.932, T=0.068	0.15	1	1E-62
rs2872878	GATAD2A	Free cholesterol to total lipids ratio in medium LDL	38448586	rs58542926	chr19:19268740	C=0.932, T=0.068	0.15	1	1E-62
rs2872878	GATAD2A	Free cholesterol levels in VLDL	35213538	rs58542926	chr19:19268740	C=0.932, T=0.068	0.15	1	2E-62
rs2872878	GATAD2A	Total omega-6 fatty acid levels	35692035	rs58542926	chr19:19268740	C=0.932, T=0.068	0.15	1	3E-62
rs2872878	GATAD2A	Total lipids in very small VLDL	38448586	rs58542926	chr19:19268740	C=0.932, T=0.068	0.15	1	4E-62
rs2872878	GATAD2A	Concentration of large VLDL particles	38448586	rs58542926	chr19:19268740	C=0.932, T=0.068	0.15	1	4E-62
rs2872878	GATAD2A	Chronic elevation of alanine aminotransferase (cALT) levels	35654975	rs58542926	chr19:19268740	C=0.932, T=0.068	0.15	1	7E-62
rs2872878	GATAD2A	Omega-6 fatty acids to omega-3 fatty acids ratio (UKB data field 23459)	36764567	rs58542926	chr19:19268740	C=0.932, T=0.068	0.15	1	8E-62
rs2872878	GATAD2A	Cholesteryl ester levels in very large VLDL	35213538	rs58542926	chr19:19268740	C=0.932, T=0.068	0.15	1	9E-62
rs2872878	GATAD2A	Polyunsaturated fatty acids	38448586	rs58542926	chr19:19268740	C=0.932, T=0.068	0.15	1	1E-61
rs2872878	GATAD2A	Triglycerides in medium VLDL	38448586	rs58542926	chr19:19268740	C=0.932, T=0.068	0.15	1	2E-61
rs2872878	GATAD2A	Abnormal results of function study of liver (PheCode 573.7)	39024449	rs58542926	chr19:19268740	C=0.932, T=0.068	0.15	1	2E-61
rs2872878	GATAD2A	Total lipid levels in VLDL	35213538	rs58542926	chr19:19268740	C=0.932, T=0.068	0.15	1	3E-61
rs2872878	GATAD2A	Phospholipid levels in VLDL	35213538	rs58542926	chr19:19268740	C=0.932, T=0.068	0.15	1	9E-61
rs2872878	GATAD2A	Total lipid levels in large VLDL	35213538	rs58542926	chr19:19268740	C=0.932, T=0.068	0.15	1	1E-60
rs2872878	GATAD2A	Total cholesterol levels in chylomicrons and extremely large VLDL	38448586	rs58542926	chr19:19268740	C=0.932, T=0.068	0.15	1	1E-60
rs2872878	GATAD2A	Triglycerides in large VLDL	38448586	rs58542926	chr19:19268740	C=0.932, T=0.068	0.15	1	1E-60
rs2872878	GATAD2A	Total lipid levels in lipoprotein particles	35213538	rs58542926	chr19:19268740	C=0.932, T=0.068	0.15	1	4E-60
rs2872878	GATAD2A	Abnormal results of function study of liver (PheCode 573.7)	39024449	rs58542926	chr19:19268740	C=0.932, T=0.068	0.15	1	4E-60
rs2872878	GATAD2A	Triglycerides in medium HDL	38448586	rs58542926	chr19:19268740	C=0.932, T=0.068	0.15	1	5E-60
rs2872878	GATAD2A	Triglyceride levels in large VLDL	35213538	rs58542926	chr19:19268740	C=0.932, T=0.068	0.15	1	6E-60
rs2872878	GATAD2A	Aspartate aminotransferase to alanine aminotransferase ratio	33462484	rs58542926	chr19:19268740	C=0.932, T=0.068	0.15	1	7E-60
rs2872878	GATAD2A	Triglyceride to HDL cholesterol ratio	38200128	rs58542926	chr19:19268740	C=0.932, T=0.068	0.15	1	2E-59
rs2872878	GATAD2A	Free cholesterol levels in medium VLDL	35213538	rs58542926	chr19:19268740	C=0.932, T=0.068	0.15	1	2E-59
rs2872878	GATAD2A	Cholesterol levels in very large VLDL	35213538	rs58542926	chr19:19268740	C=0.932, T=0.068	0.15	1	2E-59
rs2872878	GATAD2A	Chronic elevation of alanine aminotransferase (cALT) levels	35654975	rs58542926	chr19:19268740	C=0.932, T=0.068	0.15	1	2E-59
rs2872878	GATAD2A	Free cholesterol in large VLDL	38448586	rs58542926	chr19:19268740	C=0.932, T=0.068	0.15	1	2E-59
rs2872878	GATAD2A	Phospholipids in very small VLDL	38448586	rs58542926	chr19:19268740	C=0.932, T=0.068	0.15	1	4E-59
rs2872878	GATAD2A	Phospholipids in very large VLDL	38448586	rs58542926	chr19:19268740	C=0.932, T=0.068	0.15	1	7E-59
rs2872878	GATAD2A	VLDL cholesterol levels	35213538	rs58542926	chr19:19268740	C=0.932, T=0.068	0.15	1	1E-58
rs2872878	GATAD2A	Total lipid levels in chylomicrons and extremely large VLDL	38448586	rs58542926	chr19:19268740	C=0.932, T=0.068	0.15	1	2E-58
rs2872878	GATAD2A	low density lipoprotein cholesterol (LDLC, mean, inv-norm transformed)	39024449	rs58542926	chr19:19268740	C=0.932, T=0.068	0.15	1	2E-58
rs2872878	GATAD2A	Prenylcysteine oxidase 1 levels	34648354	rs58542926	chr19:19268740	C=0.932, T=0.068	0.15	1	3E-58
rs2872878	GATAD2A	Concentration of chylomicrons and extremely large VLDL particles	38448586	rs58542926	chr19:19268740	C=0.932, T=0.068	0.15	1	4E-58
rs2872878	GATAD2A	Free cholesterol in very large VLDL	38448586	rs58542926	chr19:19268740	C=0.932, T=0.068	0.15	1	4E-58
rs2872878	GATAD2A	Phospholipid levels in chylomicrons and extremely large VLDL	38448586	rs58542926	chr19:19268740	C=0.932, T=0.068	0.15	1	6E-58
rs2872878	GATAD2A	Total cholesterol in very large VLDL	38448586	rs58542926	chr19:19268740	C=0.932, T=0.068	0.15	1	7E-58
rs2872878	GATAD2A	Free cholesterol levels in large VLDL	35213538	rs58542926	chr19:19268740	C=0.932, T=0.068	0.15	1	1E-57
rs2872878	GATAD2A	Docosahexaenoic acid levels	35213538	rs58542926	chr19:19268740	C=0.932, T=0.068	0.15	1	1E-57
rs2872878	GATAD2A	Total lipids in very large VLDL	38448586	rs58542926	chr19:19268740	C=0.932, T=0.068	0.15	1	2E-57
rs2872878	GATAD2A	Ratio of apolipoprotein B to apolipoprotein A1 levels	38448586	rs58542926	chr19:19268740	C=0.932, T=0.068	0.15	1	3E-57
rs2872878	GATAD2A	Concentration of very large VLDL particles	38448586	rs58542926	chr19:19268740	C=0.932, T=0.068	0.15	1	4E-57
rs2872878	GATAD2A	Triglycerides in small VLDL	38448586	rs58542926	chr19:19268740	C=0.932, T=0.068	0.15	1	8E-57
rs2872878	GATAD2A	Triglyceride levels in chylomicrons and extremely large VLDL	38448586	rs58542926	chr19:19268740	C=0.932, T=0.068	0.15	1	1E-56
rs2872878	GATAD2A	Concentration of large VLDL particles	35213538	rs58542926	chr19:19268740	C=0.932, T=0.068	0.15	1	2E-56
rs2872878	GATAD2A	Concentration of VLDL particles	35213538	rs58542926	chr19:19268740	C=0.932, T=0.068	0.15	1	2E-56
rs2872878	GATAD2A	Triglycerides in very large VLDL	38448586	rs58542926	chr19:19268740	C=0.932, T=0.068	0.15	1	7E-56
rs2872878	GATAD2A	Cholesterol esters in very large VLDL	38448586	rs58542926	chr19:19268740	C=0.932, T=0.068	0.15	1	8E-56
rs2872878	GATAD2A	Circulating docosahexaenoic acid levels	35692035	rs58542926	chr19:19268740	C=0.932, T=0.068	0.15	1	6E-55
rs2872878	GATAD2A	Free cholesterol levels in very large VLDL	35213538	rs58542926	chr19:19268740	C=0.932, T=0.068	0.15	1	3E-54
rs2872878	GATAD2A	low density lipoprotein cholesterol (LDLC, minimum, inv-norm transformed)	39024449	rs58542926	chr19:19268740	C=0.932, T=0.068	0.15	1	3E-54
rs2872878	GATAD2A	Phospholipid levels in large VLDL	35213538	rs58542926	chr19:19268740	C=0.932, T=0.068	0.15	1	3E-53
rs2872878	GATAD2A	Docosahexaenoic acid (22:6) levels	38448586	rs58542926	chr19:19268740	C=0.932, T=0.068	0.15	1	3E-53
rs2872878	GATAD2A	Cholesteryl ester levels in VLDL	35213538	rs58542926	chr19:19268740	C=0.932, T=0.068	0.15	1	3E-53
rs2872878	GATAD2A	Omega-3 fatty acids to total fatty acids percentage (UKB data field 23451)	36764567	rs58542926	chr19:19268740	C=0.932, T=0.068	0.15	1	4E-53
rs2872878	GATAD2A	Cholesteryl ester levels in small LDL	35213538	rs58542926	chr19:19268740	C=0.932, T=0.068	0.15	1	6E-53
rs2872878	GATAD2A	Nonalcoholic fatty liver disease	37235137	rs58542926	chr19:19268740	C=0.932, T=0.068	0.15	1	7E-53
rs2872878	GATAD2A	Aspartate aminotransferase levels	34315874	rs200210321	chr19:19283081	-=0.932, G=0.068	0.15	1	9E-53
rs2872878	GATAD2A	Phospholipid levels in small VLDL	35213538	rs58542926	chr19:19268740	C=0.932, T=0.068	0.15	1	2E-52
rs2872878	GATAD2A	Total lipids in medium VLDL (UKB data field 23503)	36764567	rs58542926	chr19:19268740	C=0.932, T=0.068	0.15	1	3E-52
rs2872878	GATAD2A	Remnant cholesterol (non-HDL, non-LDL -cholesterol)	35213538	rs58542926	chr19:19268740	C=0.932, T=0.068	0.15	1	1E-51
rs2872878	GATAD2A	Omega-6 fatty acids levels	38448586	rs58542926	chr19:19268740	C=0.932, T=0.068	0.15	1	1E-51
rs2872878	GATAD2A	Free cholesterol levels in chylomicrons and extremely large VLDL	38448586	rs58542926	chr19:19268740	C=0.932, T=0.068	0.15	1	1E-50
rs2872878	GATAD2A	Triglyceride levels in VLDL	35213538	rs58542926	chr19:19268740	C=0.932, T=0.068	0.15	1	1E-50
rs2872878	GATAD2A	Phospholipid levels in very large VLDL	35213538	rs58542926	chr19:19268740	C=0.932, T=0.068	0.15	1	1E-50
rs2872878	GATAD2A	Total lipid levels in small VLDL	35213538	rs58542926	chr19:19268740	C=0.932, T=0.068	0.15	1	2E-50
rs2872878	GATAD2A	Total lipid levels in very large VLDL	35213538	rs58542926	chr19:19268740	C=0.932, T=0.068	0.15	1	5E-50
rs2872878	GATAD2A	Cholesteryl ester levels in medium LDL	35213538	rs58542926	chr19:19268740	C=0.932, T=0.068	0.15	1	2E-49
rs2872878	GATAD2A	Concentration of medium VLDL particles (UKB data field 23502)	36764567	rs58542926	chr19:19268740	C=0.932, T=0.068	0.15	1	7E-49
rs2872878	GATAD2A	Concentration of large LDL particles	35213538	rs58542926	chr19:19268740	C=0.932, T=0.068	0.15	1	9E-49
rs2872878	GATAD2A	Concentration of small VLDL particles	35213538	rs58542926	chr19:19268740	C=0.932, T=0.068	0.15	1	2E-48
rs2872878	GATAD2A	Saturated fatty acids	38448586	rs58542926	chr19:19268740	C=0.932, T=0.068	0.15	1	2E-48
rs2872878	GATAD2A	Apolipoprotein B levels	35213538	rs58542926	chr19:19268740	C=0.932, T=0.068	0.15	1	3E-48
rs2872878	GATAD2A	Triglycerides in very small VLDL	38448586	rs58542926	chr19:19268740	C=0.932, T=0.068	0.15	1	3E-48
rs2872878	GATAD2A	Concentration of very large VLDL particles	35213538	rs58542926	chr19:19268740	C=0.932, T=0.068	0.15	1	4E-48
rs2872878	GATAD2A	Cholesteryl esters to total lipids ratio in small LDL	35213538	rs58542926	chr19:19268740	C=0.932, T=0.068	0.15	1	6E-48
rs2872878	GATAD2A	Phospholipids in medium VLDL (UKB data field 23504)	36764567	rs58542926	chr19:19268740	C=0.932, T=0.068	0.15	1	2E-47
rs2872878	GATAD2A	Total triglycerides levels	35213538	rs58542926	chr19:19268740	C=0.932, T=0.068	0.15	1	5E-47
rs2872878	GATAD2A	Cholesterol esters in very small VLDL	38448586	rs58542926	chr19:19268740	C=0.932, T=0.068	0.15	1	5E-47
rs2872878	GATAD2A	Triglycerides in medium VLDL (UKB data field 23508)	36764567	rs58542926	chr19:19268740	C=0.932, T=0.068	0.15	1	5E-47
rs2872878	GATAD2A	Concentration of LDL particles	35213538	rs58542926	chr19:19268740	C=0.932, T=0.068	0.15	1	6E-47
rs2872878	GATAD2A	Triglycerides	29507422	rs58542926	chr19:19268740	C=0.932, T=0.068	0.15	1	7E-47
rs2872878	GATAD2A	Cholesteryl esters in large VLDL (UKB data field 23499)	36764567	rs58542926	chr19:19268740	C=0.932, T=0.068	0.15	1	8E-47
rs2872878	GATAD2A	Triglyceride levels	36333282	rs58542926	chr19:19268740	C=0.932, T=0.068	0.15	1	8E-47
rs2872878	GATAD2A	Total free cholesterol levels	35213538	rs58542926	chr19:19268740	C=0.932, T=0.068	0.15	1	9E-47
rs2872878	GATAD2A	Free cholesterol levels in small VLDL	35213538	rs58542926	chr19:19268740	C=0.932, T=0.068	0.15	1	1E-46
rs2872878	GATAD2A	Total cholesterol minus HDL-C levels	35213538	rs58542926	chr19:19268740	C=0.932, T=0.068	0.15	1	2E-46
rs2872878	GATAD2A	Linoleic acid levels	35213538	rs58542926	chr19:19268740	C=0.932, T=0.068	0.15	1	5E-46
rs2872878	GATAD2A	Linoleic acid levels	35692035	rs58542926	chr19:19268740	C=0.932, T=0.068	0.15	1	7E-46
rs2872878	GATAD2A	Total lipid levels in medium LDL	35213538	rs58542926	chr19:19268740	C=0.932, T=0.068	0.15	1	1E-45
rs2872878	GATAD2A	Total lipid levels in small LDL	35213538	rs58542926	chr19:19268740	C=0.932, T=0.068	0.15	1	1E-45
rs2872878	GATAD2A	Aspartate aminotransferase levels	33462484	rs58542926	chr19:19268740	C=0.932, T=0.068	0.15	1	1E-45
rs2872878	GATAD2A	Total phospholipid levels in lipoprotein particles	35213538	rs58542926	chr19:19268740	C=0.932, T=0.068	0.15	1	2E-45
rs2872878	GATAD2A	Cholesterol levels in small LDL	35213538	rs58542926	chr19:19268740	C=0.932, T=0.068	0.15	1	3E-45
rs2872878	GATAD2A	Alanine aminotransferase levels	35810165	rs200210321	chr19:19283081	-=0.932, G=0.068	0.15	1	4E-45
rs2872878	GATAD2A	Cholesterol in large VLDL (UKB data field 23498)	36764567	rs58542926	chr19:19268740	C=0.932, T=0.068	0.15	1	6E-45
rs2872878	GATAD2A	Phospholipids to total lipids ratio in IDL	38448586	rs58542926	chr19:19268740	C=0.932, T=0.068	0.15	1	7E-45
rs2872878	GATAD2A	Free cholesterol in VLDL (UKB data field 23420)	36764567	rs58542926	chr19:19268740	C=0.932, T=0.068	0.15	1	7E-45
rs2872878	GATAD2A	Cholesteryl esters in very large VLDL (UKB data field 23492)	36764567	rs58542926	chr19:19268740	C=0.932, T=0.068	0.15	1	1E-44
rs2872878	GATAD2A	Triglycerides in small LDL	38448586	rs58542926	chr19:19268740	C=0.932, T=0.068	0.15	1	1E-44
rs2872878	GATAD2A	Phospholipid levels in medium LDL	35213538	rs58542926	chr19:19268740	C=0.932, T=0.068	0.15	1	2E-44
rs2872878	GATAD2A	Cholesterol levels in medium LDL	35213538	rs58542926	chr19:19268740	C=0.932, T=0.068	0.15	1	2E-44
rs2872878	GATAD2A	Omega-6 fatty acids levels (UKB data field 23445)	36764567	rs58542926	chr19:19268740	C=0.932, T=0.068	0.15	1	3E-44
rs2872878	GATAD2A	Free cholesterol in medium VLDL (UKB data field 23507)	36764567	rs58542926	chr19:19268740	C=0.932, T=0.068	0.15	1	6E-44
rs2872878	GATAD2A	Triglyceride levels in very large VLDL	35213538	rs58542926	chr19:19268740	C=0.932, T=0.068	0.15	1	8E-44
rs2872878	GATAD2A	Cholesteryl ester levels in LDL	35213538	rs58542926	chr19:19268740	C=0.932, T=0.068	0.15	1	9E-44
rs2872878	GATAD2A	Phospholipids to total lipids ratio in small VLDL	38448586	rs58542926	chr19:19268740	C=0.932, T=0.068	0.15	1	1E-43
rs2872878	GATAD2A	Cholesterol levels in medium VLDL	35213538	rs58542926	chr19:19268740	C=0.932, T=0.068	0.15	1	3E-43
rs2872878	GATAD2A	Total lipids in VLDL (UKB data field 23424)	36764567	rs58542926	chr19:19268740	C=0.932, T=0.068	0.15	1	3E-43
rs2872878	GATAD2A	Phospholipids in VLDL (UKB data field 23412)	36764567	rs58542926	chr19:19268740	C=0.932, T=0.068	0.15	1	4E-43
rs2872878	GATAD2A	Total lipids in lipoprotein particles (UKB data field 23423)	36764567	rs58542926	chr19:19268740	C=0.932, T=0.068	0.15	1	4E-43
rs2872878	GATAD2A	total cholesterol (maximum, inv-norm transformed)	39024449	rs58542926	chr19:19268740	C=0.932, T=0.068	0.15	1	4E-43
rs2872878	GATAD2A	Average diameter for VLDL particles	35213538	rs200210321	chr19:19283081	-=0.932, G=0.068	0.15	1	4E-43
rs2872878	GATAD2A	Direct bilirubin levels	33462484	rs58542926	chr19:19268740	C=0.932, T=0.068	0.15	1	5E-43
rs2872878	GATAD2A	Total lipids in large VLDL (UKB data field 23496)	36764567	rs58542926	chr19:19268740	C=0.932, T=0.068	0.15	1	8E-43
rs2872878	GATAD2A	VLDL cholesterol levels (UKB data field 23403)	36764567	rs58542926	chr19:19268740	C=0.932, T=0.068	0.15	1	8E-43
rs2872878	GATAD2A	Aspartate aminotransferase levels	34594039	rs58542926	chr19:19268740	C=0.932, T=0.068	0.15	1	1E-42
rs2872878	GATAD2A	Cholesterol in very large VLDL (UKB data field 23491)	36764567	rs58542926	chr19:19268740	C=0.932, T=0.068	0.15	1	2E-42
rs2872878	GATAD2A	Concentration of small LDL particles	35213538	rs58542926	chr19:19268740	C=0.932, T=0.068	0.15	1	4E-42
rs2872878	GATAD2A	Familial combined hyperlipidemia defined by Consensus criteria	34906840	rs58542926	chr19:19268740	C=0.932, T=0.068	0.15	1	4E-42
rs2872878	GATAD2A	Triglycerides in large VLDL (UKB data field 23501)	36764567	rs58542926	chr19:19268740	C=0.932, T=0.068	0.15	1	5E-42
rs2872878	GATAD2A	Cholesteryl esters to total lipids ratio in large LDL	38448586	rs58542926	chr19:19268740	C=0.932, T=0.068	0.15	1	7E-42
rs2872878	GATAD2A	Cirrhosis of liver without mention of alcohol (PheCode 571.51)	39024449	rs58542926	chr19:19268740	C=0.932, T=0.068	0.15	1	1E-41
rs2872878	GATAD2A	Cholesterol levels in small VLDL	35213538	rs58542926	chr19:19268740	C=0.932, T=0.068	0.15	1	2E-41
rs2872878	GATAD2A	Concentration of small LDL particles	38448586	rs58542926	chr19:19268740	C=0.932, T=0.068	0.15	1	3E-41
rs2872878	GATAD2A	Familial combined hyperlipidemia defined by Dutch criteria	34906840	rs58542926	chr19:19268740	C=0.932, T=0.068	0.15	1	5E-41
rs2872878	GATAD2A	Free cholesterol in large VLDL (UKB data field 23500)	36764567	rs58542926	chr19:19268740	C=0.932, T=0.068	0.15	1	7E-41
rs2872878	GATAD2A	Concentration of VLDL particles (UKB data field 23428)	36764567	rs58542926	chr19:19268740	C=0.932, T=0.068	0.15	1	8E-41
rs2872878	GATAD2A	Aspartate aminotransferase levels	33547301	rs58542926	chr19:19268740	C=0.932, T=0.068	0.15	1	9E-41
rs2872878	GATAD2A	Total lipid levels in LDL	35213538	rs58542926	chr19:19268740	C=0.932, T=0.068	0.15	1	2E-40
rs2872878	GATAD2A	Total lipids in small LDL	38448586	rs58542926	chr19:19268740	C=0.932, T=0.068	0.15	1	5E-40
rs2872878	GATAD2A	Concentration of large VLDL particles (UKB data field 23495)	36764567	rs58542926	chr19:19268740	C=0.932, T=0.068	0.15	1	5E-40
rs2872878	GATAD2A	Cirrhosis of liver without mention of alcohol (PheCode 571.51)	39024449	rs58542926	chr19:19268740	C=0.932, T=0.068	0.15	1	5E-40
rs2872878	GATAD2A	Cholesteryl esters in small LDL (UKB data field 23548)	36764567	rs58542926	chr19:19268740	C=0.932, T=0.068	0.15	1	2E-39
rs2872878	GATAD2A	Cholesteryl esters in VLDL (UKB data field 23416)	36764567	rs58542926	chr19:19268740	C=0.932, T=0.068	0.15	1	3E-39
rs2872878	GATAD2A	Triglyceride levels	39414775	rs58542926	chr19:19268740	C=0.932, T=0.068	0.15	1	4E-39
rs2872878	GATAD2A	LDL cholesterol levels	35213538	rs58542926	chr19:19268740	C=0.932, T=0.068	0.15	1	6E-39
rs2872878	GATAD2A	Phospholipid levels in LDL	35213538	rs58542926	chr19:19268740	C=0.932, T=0.068	0.15	1	2E-38
rs2872878	GATAD2A	Total cholesterol levels	35213538	rs58542926	chr19:19268740	C=0.932, T=0.068	0.15	1	2E-38
rs2872878	GATAD2A	Phospholipids in small VLDL (UKB data field 23511)	36764567	rs58542926	chr19:19268740	C=0.932, T=0.068	0.15	1	2E-38
rs2872878	GATAD2A	Remnant cholesterol (non-HDL, non-LDL -cholesterol) levels (UKB data field 23402)	36764567	rs58542926	chr19:19268740	C=0.932, T=0.068	0.15	1	3E-38
rs2872878	GATAD2A	Cholesteryl esters to total lipids ratio in medium LDL	35213538	rs200210321	chr19:19283081	-=0.932, G=0.068	0.15	1	3E-38
rs2872878	GATAD2A	Triglyceride levels in small VLDL	35213538	rs58542926	chr19:19268740	C=0.932, T=0.068	0.15	1	6E-38
rs2872878	GATAD2A	Cholesteryl ester levels in large LDL	35213538	rs58542926	chr19:19268740	C=0.932, T=0.068	0.15	1	9E-38
rs2872878	GATAD2A	Concentration of medium LDL particles	35213538	rs58542926	chr19:19268740	C=0.932, T=0.068	0.15	1	1E-37
rs2872878	GATAD2A	Cholesteryl ester levels in small VLDL	35213538	rs58542926	chr19:19268740	C=0.932, T=0.068	0.15	1	1E-37
rs2872878	GATAD2A	Phospholipids in large VLDL (UKB data field 23497)	36764567	rs58542926	chr19:19268740	C=0.932, T=0.068	0.15	1	3E-37
rs2872878	GATAD2A	Cholesteryl esters in medium LDL (UKB data field 23541)	36764567	rs58542926	chr19:19268740	C=0.932, T=0.068	0.15	1	4E-37
rs2872878	GATAD2A	Triglycerides	29507422	rs58542926	chr19:19268740	C=0.932, T=0.068	0.15	1	4E-37
rs2872878	GATAD2A	total cholesterol (mean, inv-norm transformed)	39024449	rs58542926	chr19:19268740	C=0.932, T=0.068	0.15	1	4E-37
rs2872878	GATAD2A	Liver fat content (MRI proton density fat fraction measure)	32247823	rs58542926	chr19:19268740	C=0.932, T=0.068	0.15	1	6E-37
rs2872878	GATAD2A	Mean diameter of VLDL particles	38448586	rs58542926	chr19:19268740	C=0.932, T=0.068	0.15	1	7E-37
rs2872878	GATAD2A	Cholesteryl esters to total lipids in small LDL percentage (UKB data field 23626)	36764567	rs58542926	chr19:19268740	C=0.932, T=0.068	0.15	1	2E-36
rs2872878	GATAD2A	Phosphatidylcholine and other choline levels	38448586	rs58542926	chr19:19268740	C=0.932, T=0.068	0.15	1	3E-36
rs2872878	GATAD2A	Total lipids in small VLDL (UKB data field 23510)	36764567	rs58542926	chr19:19268740	C=0.932, T=0.068	0.15	1	3E-36
rs2872878	GATAD2A	Triglycerides to total lipids ratio in medium HDL	38448586	rs58542926	chr19:19268740	C=0.932, T=0.068	0.15	1	5E-36
rs2872878	GATAD2A	Total phosphoglycerides levels	38448586	rs58542926	chr19:19268740	C=0.932, T=0.068	0.15	1	6E-36
rs2872878	GATAD2A	Apolipoprotein B levels (UKB data field 23439)	36764567	rs58542926	chr19:19268740	C=0.932, T=0.068	0.15	1	6E-36
rs2872878	GATAD2A	Total lipid levels in large LDL	35213538	rs58542926	chr19:19268740	C=0.932, T=0.068	0.15	1	7E-36
rs2872878	GATAD2A	Clinical LDL cholesterol levels	35213538	rs58542926	chr19:19268740	C=0.932, T=0.068	0.15	1	7E-36
rs2872878	GATAD2A	Triglycerides in IDL	38448586	rs58542926	chr19:19268740	C=0.932, T=0.068	0.15	1	1E-35
rs2872878	GATAD2A	Concentration of large LDL particles (UKB data field 23530)	36764567	rs58542926	chr19:19268740	C=0.932, T=0.068	0.15	1	1E-35
rs2872878	GATAD2A	Total cholesterol levels	39414775	rs58542926	chr19:19268740	C=0.932, T=0.068	0.15	1	2E-35
rs2872878	GATAD2A	Linoleic acid (18:2) levels	38448586	rs58542926	chr19:19268740	C=0.932, T=0.068	0.15	1	3E-35
rs2872878	GATAD2A	Phospholipids to total lipids ratio in small LDL	35213538	rs58542926	chr19:19268740	C=0.932, T=0.068	0.15	1	5E-35
rs2872878	GATAD2A	Total lipid levels in chylomicrons and extremely large VLDL	35213538	rs200210321	chr19:19283081	-=0.932, G=0.068	0.15	1	5E-35
rs2872878	GATAD2A	Concentration of small VLDL particles (UKB data field 23509)	36764567	rs58542926	chr19:19268740	C=0.932, T=0.068	0.15	1	6E-35
rs2872878	GATAD2A	Phospholipid levels in small LDL	35213538	rs58542926	chr19:19268740	C=0.932, T=0.068	0.15	1	8E-35
rs2872878	GATAD2A	Free cholesterol in small VLDL (UKB data field 23514)	36764567	rs58542926	chr19:19268740	C=0.932, T=0.068	0.15	1	8E-35
rs2872878	GATAD2A	Concentration of LDL particles (UKB data field 23429)	36764567	rs58542926	chr19:19268740	C=0.932, T=0.068	0.15	1	8E-35
rs2872878	GATAD2A	Total esterified cholesterol levels	35213538	rs58542926	chr19:19268740	C=0.932, T=0.068	0.15	1	9E-35
rs2872878	GATAD2A	Concentration of IDL particles	35213538	rs58542926	chr19:19268740	C=0.932, T=0.068	0.15	1	1E-34
rs2872878	GATAD2A	Total cholesterol minus HDL-C levels (UKB data field 23401)	36764567	rs58542926	chr19:19268740	C=0.932, T=0.068	0.15	1	1E-34
rs2872878	GATAD2A	Ratio of triglycerides to phosphoglycerides	38448586	rs58542926	chr19:19268740	C=0.932, T=0.068	0.15	1	1E-34
rs2872878	GATAD2A	Phospholipid levels in large LDL	35213538	rs58542926	chr19:19268740	C=0.932, T=0.068	0.15	1	2E-34
rs2872878	GATAD2A	Cholesterol esters in medium LDL	38448586	rs58542926	chr19:19268740	C=0.932, T=0.068	0.15	1	2E-34
rs2872878	GATAD2A	Triglyceride levels in chylomicrons and extremely large VLDL	35213538	rs200210321	chr19:19283081	-=0.932, G=0.068	0.15	1	2E-34
rs2872878	GATAD2A	Cholesterol levels in large LDL	35213538	rs58542926	chr19:19268740	C=0.932, T=0.068	0.15	1	3E-34
rs2872878	GATAD2A	Total free cholesterol levels (UKB data field 23419)	36764567	rs58542926	chr19:19268740	C=0.932, T=0.068	0.15	1	3E-34
rs2872878	GATAD2A	Total lipids in medium LDL (UKB data field 23538)	36764567	rs58542926	chr19:19268740	C=0.932, T=0.068	0.15	1	3E-34
rs2872878	GATAD2A	Concentration of chylomicrons and extremely large VLDL particles	35213538	rs200210321	chr19:19283081	-=0.932, G=0.068	0.15	1	4E-34
rs2872878	GATAD2A	Cholesterol in small LDL (UKB data field 23547)	36764567	rs58542926	chr19:19268740	C=0.932, T=0.068	0.15	1	6E-34
rs2872878	GATAD2A	Total cholines levels	38448586	rs58542926	chr19:19268740	C=0.932, T=0.068	0.15	1	8E-34
rs2872878	GATAD2A	Total cholesterol to total lipids ratio in large HDL	38448586	rs58542926	chr19:19268740	C=0.932, T=0.068	0.15	1	8E-34
rs2872878	GATAD2A	Total lipids in small LDL (UKB data field 23545)	36764567	rs58542926	chr19:19268740	C=0.932, T=0.068	0.15	1	9E-34
rs2872878	GATAD2A	Cholesterol esters in small LDL	38448586	rs58542926	chr19:19268740	C=0.932, T=0.068	0.15	1	1E-33
rs2872878	GATAD2A	Cholesterol in medium LDL (UKB data field 23540)	36764567	rs58542926	chr19:19268740	C=0.932, T=0.068	0.15	1	1E-33
rs2872878	GATAD2A	low density lipoprotein cholesterol (LDLC, minimum, inv-norm transformed)	39024449	rs58542926	chr19:19268740	C=0.932, T=0.068	0.15	1	1E-33
rs2872878	GATAD2A	Phospholipids in medium LDL (UKB data field 23539)	36764567	rs58542926	chr19:19268740	C=0.932, T=0.068	0.15	1	2E-33
rs2872878	GATAD2A	Cholesteryl esters to total lipids ratio in large HDL	38448586	rs58542926	chr19:19268740	C=0.932, T=0.068	0.15	1	6E-33
rs2872878	GATAD2A	Cholesteryl esters in LDL (UKB data field 23417)	36764567	rs58542926	chr19:19268740	C=0.932, T=0.068	0.15	1	8E-33
rs2872878	GATAD2A	Free cholesterol levels in chylomicrons and extremely large VLDL	35213538	rs200210321	chr19:19283081	-=0.932, G=0.068	0.15	1	9E-33
rs2872878	GATAD2A	Mixed hyperlipidemia (PheCode 272.13)	39024449	rs58542926	chr19:19268740	C=0.932, T=0.068	0.15	1	1E-32
rs2872878	GATAD2A	Cholesterol in medium VLDL (UKB data field 23505)	36764567	rs58542926	chr19:19268740	C=0.932, T=0.068	0.15	1	2E-32
rs2872878	GATAD2A	Triglyceride levels	33339817	rs58542926	chr19:19268740	C=0.932, T=0.068	0.15	1	3E-32
rs2872878	GATAD2A	Non-HDL cholesterol levels	34887591	rs58542926	chr19:19268740	C=0.932, T=0.068	0.15	1	4E-32
rs2872878	GATAD2A	Triglyceride levels x short total sleep time interaction (2df test)	31719535	rs58542926	chr19:19268740	C=0.932, T=0.068	0.15	1	5E-32
rs2872878	GATAD2A	Concentration of small LDL particles (UKB data field 23544)	36764567	rs58542926	chr19:19268740	C=0.932, T=0.068	0.15	1	1E-31
rs2872878	GATAD2A	Medication use (HMG CoA reductase inhibitors)	31015401	rs58542926	chr19:19268740	C=0.932, T=0.068	0.15	1	2E-31
rs2872878	GATAD2A	Mixed hyperlipidemia (PheCode 272.13)	39024449	rs58542926	chr19:19268740	C=0.932, T=0.068	0.15	1	3E-31
rs2872878	GATAD2A	Triglyceride levels in HDL	38448586	rs58542926	chr19:19268740	C=0.932, T=0.068	0.15	1	5E-31
rs2872878	GATAD2A	Total lipid levels in IDL	35213538	rs58542926	chr19:19268740	C=0.932, T=0.068	0.15	1	7E-31
rs2872878	GATAD2A	Cholesterol in small VLDL (UKB data field 23512)	36764567	rs58542926	chr19:19268740	C=0.932, T=0.068	0.15	1	8E-31
rs2872878	GATAD2A	Triglyceride levels in LDL	38448586	rs58542926	chr19:19268740	C=0.932, T=0.068	0.15	1	8E-31
rs2872878	GATAD2A	Total cholesterol levels	34887591	rs58542926	chr19:19268740	C=0.932, T=0.068	0.15	1	1E-30
rs2872878	GATAD2A	Average diameter for VLDL particles (UKB data field 23431)	36764567	rs58542926	chr19:19268740	C=0.932, T=0.068	0.15	1	2E-30
rs2872878	GATAD2A	Total lipids in LDL (UKB data field 23425)	36764567	rs58542926	chr19:19268740	C=0.932, T=0.068	0.15	1	2E-30
rs2872878	GATAD2A	Total cholesterol levels	29507422	rs58542926	chr19:19268740	C=0.932, T=0.068	0.15	1	2E-30
rs2872878	GATAD2A	Triglyceride levels x long total sleep time interaction (2df test)	31719535	rs58542926	chr19:19268740	C=0.932, T=0.068	0.15	1	5E-30
rs2872878	GATAD2A	Phospholipid levels in IDL	35213538	rs58542926	chr19:19268740	C=0.932, T=0.068	0.15	1	5E-30
rs2872878	GATAD2A	Total lipid levels in small HDL	35213538	rs58542926	chr19:19268740	C=0.932, T=0.068	0.15	1	2E-29
rs2872878	GATAD2A	Cholesteryl ester levels in IDL	35213538	rs58542926	chr19:19268740	C=0.932, T=0.068	0.15	1	2E-29
rs2872878	GATAD2A	LDL cholesterol levels (UKB data field 23405)	36764567	rs58542926	chr19:19268740	C=0.932, T=0.068	0.15	1	2E-29
rs2872878	GATAD2A	Beta-hexosaminidase subunit beta levels	34648354	rs58542926	chr19:19268740	C=0.932, T=0.068	0.15	1	2E-29
rs2872878	GATAD2A	Phospholipids to total lipids ratio in large LDL	38448586	rs58542926	chr19:19268740	C=0.932, T=0.068	0.15	1	2E-29
rs2872878	GATAD2A	Phospholipids in LDL (UKB data field 23413)	36764567	rs58542926	chr19:19268740	C=0.932, T=0.068	0.15	1	4E-29
rs2872878	GATAD2A	Glucose (fasting status unknown, mean, inv-norm transformed)	39024449	rs58542926	chr19:19268740	C=0.932, T=0.068	0.15	1	5E-29
rs2872878	GATAD2A	Cholesteryl ester levels in medium VLDL	35213538	rs58542926	chr19:19268740	C=0.932, T=0.068	0.15	1	6E-29
rs2872878	GATAD2A	Cholesterol, total	25961943	rs58542926	chr19:19268740	C=0.932, T=0.068	0.15	1	8E-29
rs2872878	GATAD2A	Nonalcoholic fatty liver disease in overweight individuals (25<=BMI<=30)	37235137	rs58542926	chr19:19268740	C=0.932, T=0.068	0.15	1	2E-28
rs2872878	GATAD2A	Total cholesterol levels (UKB data field 23400)	36764567	rs58542926	chr19:19268740	C=0.932, T=0.068	0.15	1	2E-28
rs2872878	GATAD2A	Triglyceride levels	38116116	rs58542926	chr19:19268740	C=0.932, T=0.068	0.15	1	2E-28
rs2872878	GATAD2A	Cholesteryl esters to total lipids ratio in large LDL	35213538	rs58542926	chr19:19268740	C=0.932, T=0.068	0.15	1	3E-28
rs2872878	GATAD2A	Phospholipid levels in small HDL	35213538	rs58542926	chr19:19268740	C=0.932, T=0.068	0.15	1	3E-28
rs2872878	GATAD2A	Cholesteryl esters in large LDL (UKB data field 23534)	36764567	rs58542926	chr19:19268740	C=0.932, T=0.068	0.15	1	3E-28
rs2872878	GATAD2A	Cholesteryl esters in small VLDL (UKB data field 23513)	36764567	rs58542926	chr19:19268740	C=0.932, T=0.068	0.15	1	7E-28
rs2872878	GATAD2A	Liver condition (ex. cirrhosis)	39024449	rs58542926	chr19:19268740	C=0.932, T=0.068	0.15	1	1E-27
rs2872878	GATAD2A	Free cholesterol levels in medium LDL	35213538	rs58542926	chr19:19268740	C=0.932, T=0.068	0.15	1	2E-27
rs2872878	GATAD2A	Clinical LDL cholesterol levels (UKB data field 23404)	36764567	rs58542926	chr19:19268740	C=0.932, T=0.068	0.15	1	2E-27
rs2872878	GATAD2A	Cholesterol levels in IDL	35213538	rs58542926	chr19:19268740	C=0.932, T=0.068	0.15	1	3E-27
rs2872878	GATAD2A	Total cholesterol levels	29507422	rs58542926	chr19:19268740	C=0.932, T=0.068	0.15	1	3E-27
rs2872878	GATAD2A	Total lipids in large LDL (UKB data field 23531)	36764567	rs58542926	chr19:19268740	C=0.932, T=0.068	0.15	1	5E-27
rs2872878	GATAD2A	Glucose (fasting status unknown, maximum, inv-norm transformed)	39024449	rs58542926	chr19:19268740	C=0.932, T=0.068	0.15	1	5E-27
rs2872878	GATAD2A	Triglyceride to HDL cholesterol ratio	38200128	rs58542926	chr19:19268740	C=0.932, T=0.068	0.15	1	7E-27
rs2872878	GATAD2A	Concentration of small HDL particles	35213538	rs58542926	chr19:19268740	C=0.932, T=0.068	0.15	1	1E-26
rs2872878	GATAD2A	Concentration of IDL particles (UKB data field 23523)	36764567	rs58542926	chr19:19268740	C=0.932, T=0.068	0.15	1	1E-26
rs2872878	GATAD2A	Phospholipids to total lipids ratio in large HDL	38448586	rs58542926	chr19:19268740	C=0.932, T=0.068	0.15	1	2E-26
rs2872878	GATAD2A	Phospholipids in large LDL (UKB data field 23532)	36764567	rs58542926	chr19:19268740	C=0.932, T=0.068	0.15	1	3E-26
rs2872878	GATAD2A	Cholesterol in large LDL (UKB data field 23533)	36764567	rs58542926	chr19:19268740	C=0.932, T=0.068	0.15	1	7E-26
rs2872878	GATAD2A	Total esterified cholesterol levels (UKB data field 23415)	36764567	rs58542926	chr19:19268740	C=0.932, T=0.068	0.15	1	8E-26
rs2872878	GATAD2A	C-reactive protein levels	31900758	rs58542926	chr19:19268740	C=0.932, T=0.068	0.15	1	1E-25
rs2872878	GATAD2A	Free cholesterol levels in small HDL	35213538	rs58542926	chr19:19268740	C=0.932, T=0.068	0.15	1	1E-25
rs2872878	GATAD2A	Phospholipids in small LDL (UKB data field 23546)	36764567	rs58542926	chr19:19268740	C=0.932, T=0.068	0.15	1	1E-25
rs2872878	GATAD2A	Triglycerides	25961943	rs58542926	chr19:19268740	C=0.932, T=0.068	0.15	1	2E-25
rs2872878	GATAD2A	Ratio of triglycerides to phosphoglycerides	35213538	rs200210321	chr19:19283081	-=0.932, G=0.068	0.15	1	2E-25
rs2872878	GATAD2A	25-hydroxyvitamin D levels (skin colour stratified)	37963177	rs200210321	chr19:19283081	-=0.932, G=0.068	0.15	1	2E-25
rs2872878	GATAD2A	Free cholesterol levels in LDL	35213538	rs58542926	chr19:19268740	C=0.932, T=0.068	0.15	1	3E-25
rs2872878	GATAD2A	Type 2 diabetes	32541925	rs58542926	chr19:19268740	C=0.932, T=0.068	0.15	1	5E-25
rs2872878	GATAD2A	Triglycerides in medium LDL	38448586	rs58542926	chr19:19268740	C=0.932, T=0.068	0.15	1	9E-25
rs2872878	GATAD2A	Non-HDL cholesterol levels	39414775	rs58542926	chr19:19268740	C=0.932, T=0.068	0.15	1	1E-24
rs2872878	GATAD2A	Free cholesterol levels in large LDL	35213538	rs58542926	chr19:19268740	C=0.932, T=0.068	0.15	1	2E-24
rs2872878	GATAD2A	low density lipoprotein cholesterol (LDLC, maximum, inv-norm transformed)	39024449	rs58542926	chr19:19268740	C=0.932, T=0.068	0.15	1	2E-24
rs2872878	GATAD2A	Triglyceride levels	36329257	rs58542926	chr19:19268740	C=0.932, T=0.068	0.15	1	3E-24
rs2872878	GATAD2A	Liver condition (ex. cirrhosis)	39024449	rs58542926	chr19:19268740	C=0.932, T=0.068	0.15	1	5E-24
rs2872878	GATAD2A	Low density lipoprotein cholesterol levels	34887591	rs58542926	chr19:19268740	C=0.932, T=0.068	0.15	1	1E-23
rs2872878	GATAD2A	Type 2 diabetes	32541925	rs58542926	chr19:19268740	C=0.932, T=0.068	0.15	1	2E-23
rs2872878	GATAD2A	Total lipids in IDL (UKB data field 23524)	36764567	rs58542926	chr19:19268740	C=0.932, T=0.068	0.15	1	4E-23
rs2872878	GATAD2A	Phospholipids in IDL (UKB data field 23525)	36764567	rs58542926	chr19:19268740	C=0.932, T=0.068	0.15	1	2E-22
rs2872878	GATAD2A	Vitamin D levels	33462484	rs58542926	chr19:19268740	C=0.932, T=0.068	0.15	1	2E-22
rs2872878	GATAD2A	Cholesteryl esters in IDL (UKB data field 23527)	36764567	rs58542926	chr19:19268740	C=0.932, T=0.068	0.15	1	3E-22
rs2872878	GATAD2A	Cholesteryl esters in medium VLDL (UKB data field 23506)	36764567	rs58542926	chr19:19268740	C=0.932, T=0.068	0.15	1	4E-22
rs2872878	GATAD2A	Total lipids in small HDL (UKB data field 23573)	36764567	rs58542926	chr19:19268740	C=0.932, T=0.068	0.15	1	8E-22
rs2872878	GATAD2A	Phospholipids to total lipids ratio in small LDL	38448586	rs58542926	chr19:19268740	C=0.932, T=0.068	0.15	1	8E-22
rs2872878	GATAD2A	Apolipoprotein B to apolipoprotein A1 ratio (UKB data field 23441)	36764567	rs58542926	chr19:19268740	C=0.932, T=0.068	0.15	1	2E-21
rs2872878	GATAD2A	Cholesterol levels in small HDL	35213538	rs58542926	chr19:19268740	C=0.932, T=0.068	0.15	1	3E-21
rs2872878	GATAD2A	Free cholesterol levels in small LDL	35213538	rs58542926	chr19:19268740	C=0.932, T=0.068	0.15	1	3E-21
rs2872878	GATAD2A	Free cholesterol in medium LDL (UKB data field 23542)	36764567	rs58542926	chr19:19268740	C=0.932, T=0.068	0.15	1	3E-21
rs2872878	GATAD2A	Phosphatidylcholines levels (UKB data field 23437)	36764567	rs58542926	chr19:19268740	C=0.932, T=0.068	0.15	1	4E-21
rs2872878	GATAD2A	Alanine transaminase (ALT, minimum, inv-norm transformed)	39024449	rs58542926	chr19:19268740	C=0.932, T=0.068	0.15	1	9E-21
rs2872878	GATAD2A	Cholesterol in IDL (UKB data field 23526)	36764567	rs58542926	chr19:19268740	C=0.932, T=0.068	0.15	1	1E-20
rs2872878	GATAD2A	Phospholipids in small HDL (UKB data field 23574)	36764567	rs58542926	chr19:19268740	C=0.932, T=0.068	0.15	1	1E-20
rs2872878	GATAD2A	Free cholesterol levels in IDL	35213538	rs58542926	chr19:19268740	C=0.932, T=0.068	0.15	1	2E-20
rs2872878	GATAD2A	Cholesteryl esters to total lipids in large LDL percentage (UKB data field 23616)	36764567	rs58542926	chr19:19268740	C=0.932, T=0.068	0.15	1	2E-20
rs2872878	GATAD2A	Concentration of small HDL particles (UKB data field 23572)	36764567	rs58542926	chr19:19268740	C=0.932, T=0.068	0.15	1	2E-20
rs2872878	GATAD2A	Esophageal bleeding (varices/hemorrhage) (PheCode 530.2)	39024449	rs58542926	chr19:19268740	C=0.932, T=0.068	0.15	1	3E-20
rs2872878	GATAD2A	Sphingomyelins levels	38448586	rs58542926	chr19:19268740	C=0.932, T=0.068	0.15	1	4E-20
rs2872878	GATAD2A	C-reactive protein levels	35459240	rs58542926	chr19:19268740	C=0.932, T=0.068	0.15	1	4E-20
rs2872878	GATAD2A	Multi-trait sum score	37277458	rs58542926	chr19:19268740	C=0.932, T=0.068	0.15	1	5E-20
rs2872878	GATAD2A	Phospholipids to total lipids ratio in medium VLDL	38448586	rs58542926	chr19:19268740	C=0.932, T=0.068	0.15	1	6E-20
rs2872878	GATAD2A	Free cholesterol in LDL (UKB data field 23421)	36764567	rs58542926	chr19:19268740	C=0.932, T=0.068	0.15	1	1E-19
rs2872878	GATAD2A	Total bilirubin levels	34594039	rs58542926	chr19:19268740	C=0.932, T=0.068	0.15	1	1E-19
rs2872878	GATAD2A	total cholesterol (minimum, inv-norm transformed)	39024449	rs58542926	chr19:19268740	C=0.932, T=0.068	0.15	1	1E-19
rs2872878	GATAD2A	low density lipoprotein cholesterol (LDLC, mean, inv-norm transformed)	39024449	rs58542926	chr19:19268740	C=0.932, T=0.068	0.15	1	2E-19
rs2872878	GATAD2A	Triglycerides to total lipids ratio in very large HDL	35213538	rs58542926	chr19:19268740	C=0.932, T=0.068	0.15	1	3E-19
rs2872878	GATAD2A	Total bilirubin levels	33462484	rs58542926	chr19:19268740	C=0.932, T=0.068	0.15	1	5E-19
rs2872878	GATAD2A	Free cholesterol in small HDL (UKB data field 23577)	36764567	rs58542926	chr19:19268740	C=0.932, T=0.068	0.15	1	6E-19
rs2872878	GATAD2A	Aspartate aminotransferase (AST, minimum, inv-norm transformed)	39024449	rs58542926	chr19:19268740	C=0.932, T=0.068	0.15	1	6E-19
rs2872878	GATAD2A	Free cholesterol in large LDL (UKB data field 23535)	36764567	rs58542926	chr19:19268740	C=0.932, T=0.068	0.15	1	7E-19
rs2872878	GATAD2A	Serum 25-Hydroxyvitamin D levels	32059762	rs58542926	chr19:19268740	C=0.932, T=0.068	0.15	1	9E-19
rs2872878	GATAD2A	Hematocrit	32888493	rs58542926	chr19:19268740	C=0.932, T=0.068	0.15	1	1E-18
rs2872878	GATAD2A	Hyperlipidemia (PheCode 272.1)	39024449	rs58542926	chr19:19268740	C=0.932, T=0.068	0.15	1	1E-18
rs2872878	GATAD2A	Hypercholesterolemia (PheCode 272.11)	39024449	rs58542926	chr19:19268740	C=0.932, T=0.068	0.15	1	1E-18
rs2872878	GATAD2A	Sphingomyelin levels	35213538	rs58542926	chr19:19268740	C=0.932, T=0.068	0.15	1	2E-18
rs2872878	GATAD2A	Cholesteryl esters to total lipids ratio in medium HDL	38448586	rs58542926	chr19:19268740	C=0.932, T=0.068	0.15	1	2E-18
rs2872878	GATAD2A	Free cholesterol to total lipids ratio in large HDL	38448586	rs58542926	chr19:19268740	C=0.932, T=0.068	0.15	1	2E-18
rs2872878	GATAD2A	Disorders of lipid metabolism (PheCode 272)	39024449	rs58542926	chr19:19268740	C=0.932, T=0.068	0.15	1	2E-18
rs2872878	GATAD2A	C-reactive protein levels	33462484	rs58542926	chr19:19268740	C=0.932, T=0.068	0.15	1	3E-18
rs2872878	GATAD2A	Triglyceride levels	35884923	rs58542926	chr19:19268740	C=0.932, T=0.068	0.15	1	4E-18
rs2872878	GATAD2A	Cholesteryl ester levels in small HDL	35213538	rs58542926	chr19:19268740	C=0.932, T=0.068	0.15	1	5E-18
rs2872878	GATAD2A	Degree of unsaturation	35213538	rs58542926	chr19:19268740	C=0.932, T=0.068	0.15	1	6E-18
rs2872878	GATAD2A	Ratio of monounsaturated fatty acids to total fatty acids	38448586	rs58542926	chr19:19268740	C=0.932, T=0.068	0.15	1	6E-18
rs2872878	GATAD2A	Alanine transaminase levels in high alcohol intake	32561361	rs200210321	chr19:19283081	-=0.932, G=0.068	0.15	1	6E-18
rs2872878	GATAD2A	Free cholesterol to total lipids ratio in medium LDL	35213538	rs200210321	chr19:19283081	-=0.932, G=0.068	0.15	1	8E-18
rs2872878	GATAD2A	Free cholesterol to total lipids ratio in small HDL	38448586	rs58542926	chr19:19268740	C=0.932, T=0.068	0.15	1	1E-17
rs2872878	GATAD2A	Cholesterol to total lipids ratio in small LDL	35213538	rs58542926	chr19:19268740	C=0.932, T=0.068	0.15	1	2E-17
rs2872878	GATAD2A	Alcoholic liver damage (PheCode 317.11)	39024449	rs58542926	chr19:19268740	C=0.932, T=0.068	0.15	1	2E-17
rs2872878	GATAD2A	Triglyceride levels	34887591	rs58542926	chr19:19268740	C=0.932, T=0.068	0.15	1	3E-17
rs2872878	GATAD2A	Hematocrit	32888494	rs58542926	chr19:19268740	C=0.932, T=0.068	0.15	1	4E-17
rs2872878	GATAD2A	LDL cholesterol levels	39414775	rs58542926	chr19:19268740	C=0.932, T=0.068	0.15	1	5E-17
rs2872878	GATAD2A	Low density lipoprotein cholesterol levels	34887591	rs58542926	chr19:19268740	C=0.932, T=0.068	0.15	1	6E-17
rs2872878	GATAD2A	Nonalcoholic fatty liver disease	34841290	rs58542926	chr19:19268740	C=0.932, T=0.068	0.15	1	7E-17
rs2872878	GATAD2A	Triglycerides in small HDL	38448586	rs58542926	chr19:19268740	C=0.932, T=0.068	0.15	1	7E-17
rs2872878	GATAD2A	Hypercholesterolemia (PheCode 272.11)	39024449	rs58542926	chr19:19268740	C=0.932, T=0.068	0.15	1	7E-17
rs2872878	GATAD2A	Free cholesterol in small LDL (UKB data field 23549)	36764567	rs58542926	chr19:19268740	C=0.932, T=0.068	0.15	1	1E-16
rs2872878	GATAD2A	Cholesterol in small HDL (UKB data field 23575)	36764567	rs58542926	chr19:19268740	C=0.932, T=0.068	0.15	1	1E-16
rs2872878	GATAD2A	Glycoprotein acetylation	38448586	rs58542926	chr19:19268740	C=0.932, T=0.068	0.15	1	1E-16
rs2872878	GATAD2A	Serum albumin levels	33462484	rs58542926	chr19:19268740	C=0.932, T=0.068	0.15	1	3E-16
rs2872878	GATAD2A	Nonalcoholic fatty liver disease	35124268	rs58542926	chr19:19268740	C=0.932, T=0.068	0.15	1	3E-16
rs2872878	GATAD2A	Aspartate aminotransferase levels	35810165	rs200210321	chr19:19283081	-=0.932, G=0.068	0.15	1	3E-16
rs2872878	GATAD2A	Total cholesterol to total lipids ratio in medium HDL	38448586	rs58542926	chr19:19268740	C=0.932, T=0.068	0.15	1	5E-16
rs2872878	GATAD2A	Hematocrit	32888493	rs58542926	chr19:19268740	C=0.932, T=0.068	0.15	1	6E-16
rs2872878	GATAD2A	Glucose (fasting status unknown, mean, inv-norm transformed)	39024449	rs58542926	chr19:19268740	C=0.932, T=0.068	0.15	1	6E-16
rs2872878	GATAD2A	Free cholesterol in IDL (UKB data field 23528)	36764567	rs58542926	chr19:19268740	C=0.932, T=0.068	0.15	1	8E-16
rs2872878	GATAD2A	Cholesterol to total lipids in small LDL percentage (UKB data field 23625)	36764567	rs58542926	chr19:19268740	C=0.932, T=0.068	0.15	1	8E-16
rs2872878	GATAD2A	Aspartate transaminase levels in high alcohol intake	32561361	rs200210321	chr19:19283081	-=0.932, G=0.068	0.15	1	8E-16
rs2872878	GATAD2A	Type 2 diabetes	39379762	rs58542926	chr19:19268740	C=0.932, T=0.068	0.15	1	9E-16
rs2872878	GATAD2A	Total triglycerides levels	32226016	rs58542926	chr19:19268740	C=0.932, T=0.068	0.15	1	1E-15
rs2872878	GATAD2A	Cholesteryl esters to total lipids ratio in IDL	38448586	rs58542926	chr19:19268740	C=0.932, T=0.068	0.15	1	1E-15
rs2872878	GATAD2A	Hemoglobin concentration	32888493	rs58542926	chr19:19268740	C=0.932, T=0.068	0.15	1	1E-15
rs2872878	GATAD2A	Triglyceride levels	31217584	rs58542926	chr19:19268740	C=0.932, T=0.068	0.15	1	1E-15
rs2872878	GATAD2A	Low density lipoprotein cholesterol levels	29507422	rs58542926	chr19:19268740	C=0.932, T=0.068	0.15	1	1E-15
rs2872878	GATAD2A	Triglycerides to total lipids ratio in very large HDL	38448586	rs58542926	chr19:19268740	C=0.932, T=0.068	0.15	1	1E-15
rs2872878	GATAD2A	Maximum measurement of hepatic fat	36513072	rs58542926	chr19:19268740	C=0.932, T=0.068	0.15	1	2E-15
rs2872878	GATAD2A	Alanine aminotransferase levels	39414775	rs58542926	chr19:19268740	C=0.932, T=0.068	0.15	1	3E-15
rs2872878	GATAD2A	Type 2 diabetes (adjusted for BMI)	29632382	rs58542926	chr19:19268740	C=0.932, T=0.068	0.15	1	3E-15
rs2872878	GATAD2A	Triglycerides	34594039	rs58542926	chr19:19268740	C=0.932, T=0.068	0.15	1	4E-15
rs2872878	GATAD2A	High cholesterol	39024449	rs58542926	chr19:19268740	C=0.932, T=0.068	0.15	1	4E-15
rs2872878	GATAD2A	Chronic liver disease and cirrhosis (PheCode 571)	39024449	rs58542926	chr19:19268740	C=0.932, T=0.068	0.15	1	4E-15
rs2872878	GATAD2A	Conjugated linoleic acid	38448586	rs58542926	chr19:19268740	C=0.932, T=0.068	0.15	1	5E-15
rs2872878	GATAD2A	Familial combined hyperlipidemia defined by Brunzell criteria	34906840	rs58542926	chr19:19268740	C=0.932, T=0.068	0.15	1	5E-15
rs2872878	GATAD2A	Nonalcoholic fatty liver disease in obese individuals (BMI>30)	37235137	rs58542926	chr19:19268740	C=0.932, T=0.068	0.15	1	5E-15
rs2872878	GATAD2A	Low density lipoprotein cholesterol levels	29507422	rs58542926	chr19:19268740	C=0.932, T=0.068	0.15	1	6E-15
rs2872878	GATAD2A	Degree of unsaturation (UKB data field 23443)	36764567	rs58542926	chr19:19268740	C=0.932, T=0.068	0.15	1	7E-15
rs2872878	GATAD2A	Alcoholic liver damage (PheCode 317.11)	39024449	rs58542926	chr19:19268740	C=0.932, T=0.068	0.15	1	1E-14
rs2872878	GATAD2A	Cholesteryl esters in small HDL (UKB data field 23576)	36764567	rs58542926	chr19:19268740	C=0.932, T=0.068	0.15	1	2E-14
rs2872878	GATAD2A	Other chronic nonalcoholic liver disease (PheCode 571.5)	39024449	rs58542926	chr19:19268740	C=0.932, T=0.068	0.15	1	2E-14
rs2872878	GATAD2A	Ratio of saturated fatty acids to total fatty acids	38448586	rs58542926	chr19:19268740	C=0.932, T=0.068	0.15	1	3E-14
rs2872878	GATAD2A	Hemoglobin	32888494	rs58542926	chr19:19268740	C=0.932, T=0.068	0.15	1	3E-14
rs2872878	GATAD2A	Maximum measurement of hepatic fat	36513072	rs58542926	chr19:19268740	C=0.932, T=0.068	0.15	1	3E-14
rs2872878	GATAD2A	Triglycerides to total lipids ratio in small HDL	38448586	rs58542926	chr19:19268740	C=0.932, T=0.068	0.15	1	4E-14
rs2872878	GATAD2A	Nonalcoholic fatty liver disease in lean individuals (BMI <25)	37235137	rs58542926	chr19:19268740	C=0.932, T=0.068	0.15	1	5E-14
rs2872878	GATAD2A	Triglycerides to total lipids ratio in large HDL	38448586	rs58542926	chr19:19268740	C=0.932, T=0.068	0.15	1	8E-14
rs2872878	GATAD2A	Triglyceride levels	29403010	rs58542926	chr19:19268740	C=0.932, T=0.068	0.15	1	9E-14
rs2872878	GATAD2A	Apolipoprotein C-III levels	34648354	rs58542926	chr19:19268740	C=0.932, T=0.068	0.15	1	1E-13
rs2872878	GATAD2A	Sphingomyelins levels (UKB data field 23438)	36764567	rs58542926	chr19:19268740	C=0.932, T=0.068	0.15	1	1E-13
rs2872878	GATAD2A	Alanine aminotransferase levels	33339817	rs58542926	chr19:19268740	C=0.932, T=0.068	0.15	1	1E-13
rs2872878	GATAD2A	Ascites (non malignant) (PheCode 572)	39024449	rs58542926	chr19:19268740	C=0.932, T=0.068	0.15	1	1E-13
rs2872878	GATAD2A	Phospholipids to total lipids ratio in medium LDL	38448586	rs58542926	chr19:19268740	C=0.932, T=0.068	0.15	1	2E-13
rs2872878	GATAD2A	Familial combined hyperlipidemia defined by Mexico criteria	34906840	rs58542926	chr19:19268740	C=0.932, T=0.068	0.15	1	2E-13
rs2872878	GATAD2A	Hemoglobin concentration	32888493	rs58542926	chr19:19268740	C=0.932, T=0.068	0.15	1	2E-13
rs2872878	GATAD2A	Glycoprotein acetyls levels	35213538	rs58542926	chr19:19268740	C=0.932, T=0.068	0.15	1	3E-13
rs2872878	GATAD2A	Median measurement of hepatic fat	36513072	rs58542926	chr19:19268740	C=0.932, T=0.068	0.15	1	4E-13
rs2872878	GATAD2A	Type 2 diabetes	35551307	rs58542926	chr19:19268740	C=0.932, T=0.068	0.15	1	5E-13
rs2872878	GATAD2A	Non-HDL cholesterol levels	34887591	rs58542926	chr19:19268740	C=0.932, T=0.068	0.15	1	9E-13
rs2872878	GATAD2A	1-myristoyl-2-arachidonoyl-GPC (14:0/20:4) levels	36635386	rs58542926	chr19:19268740	C=0.932, T=0.068	0.15	1	1E-12
rs2872878	GATAD2A	Cysteine-rich protein 1 levels	34648354	rs58542926	chr19:19268740	C=0.932, T=0.068	0.15	1	1E-12
rs2872878	GATAD2A	Type 2 diabetes (adjusted for BMI)	29632382	rs58542926	chr19:19268740	C=0.932, T=0.068	0.15	1	1E-12
rs2872878	GATAD2A	Calcium levels	33462484	rs58542926	chr19:19268740	C=0.932, T=0.068	0.15	1	1E-12
rs2872878	GATAD2A	Ascites (non malignant) (PheCode 572)	39024449	rs58542926	chr19:19268740	C=0.932, T=0.068	0.15	1	1E-12
rs2872878	GATAD2A	Creatinine levels	33462484	rs58542926	chr19:19268740	C=0.932, T=0.068	0.15	1	2E-12
rs2872878	GATAD2A	Phospholipids to total lipids ratio in chylomicrons and extremely large VLDL	38448586	rs58542926	chr19:19268740	C=0.932, T=0.068	0.15	1	2E-12
rs2872878	GATAD2A	Takes medication for high cholesterol?	39024449	rs58542926	chr19:19268740	C=0.932, T=0.068	0.15	1	2E-12
rs2872878	GATAD2A	Median measurement of hepatic fat	36513072	rs58542926	chr19:19268740	C=0.932, T=0.068	0.15	1	3E-12
rs2872878	GATAD2A	Metabolite levels (linoleoyl-arachidonoyl-glycerol (18:2/20:4) [2])	37253714	rs58542926	chr19:19268740	C=0.932, T=0.068	0.15	1	3E-12
rs2872878	GATAD2A	Diacylglycerol_38:5_[M+H-H2O]1+ levels	34503513	rs58542926	chr19:19268740	C=0.932, T=0.068	0.15	1	4E-12
rs2872878	GATAD2A	Free cholesterol in large HDL	38448586	rs58542926	chr19:19268740	C=0.932, T=0.068	0.15	1	4E-12
rs2872878	GATAD2A	Type 2 diabetes	29632382	rs58542926	chr19:19268740	C=0.932, T=0.068	0.15	1	5E-12
rs2872878	GATAD2A	Type 2 diabetes	35551307	rs58542926	chr19:19268740	C=0.932, T=0.068	0.15	1	5E-12
rs2872878	GATAD2A	Linoleoyl-arachidonoyl-glycerol (18:2/20:4) [2] levels	36635386	rs58542926	chr19:19268740	C=0.932, T=0.068	0.15	1	6E-12
rs2872878	GATAD2A	Total concentration of lipoprotein particles (UKB data field 23427)	36764567	rs58542926	chr19:19268740	C=0.932, T=0.068	0.15	1	7E-12
rs2872878	GATAD2A	Oleoyl-arachidonoyl-glycerol (18:1/20:4) [2] levels	35050183	rs58542926	chr19:19268740	C=0.932, T=0.068	0.15	1	7E-12
rs2872878	GATAD2A	Cholesteryl esters to total lipids ratio in large HDL	35213538	rs58542926	chr19:19268740	C=0.932, T=0.068	0.15	1	9E-12
rs2872878	GATAD2A	Estimated glomerular filtration rate	33462484	rs58542926	chr19:19268740	C=0.932, T=0.068	0.15	1	9E-12
rs2872878	GATAD2A	Triglycerides in very large HDL	38448586	rs58542926	chr19:19268740	C=0.932, T=0.068	0.15	1	1E-11
rs2872878	GATAD2A	Phospholipids to total lipids in medium HDL percentage (UKB data field 23639)	36764567	rs58542926	chr19:19268740	C=0.932, T=0.068	0.15	1	2E-11
rs2872878	GATAD2A	Phosphatidylcholine diacyl C34:4 levels	35888728	rs58542926	chr19:19268740	C=0.932, T=0.068	0.15	1	2E-11
rs2872878	GATAD2A	Total cholesterol in large HDL	38448586	rs58542926	chr19:19268740	C=0.932, T=0.068	0.15	1	3E-11
rs2872878	GATAD2A	Biological Father: High cholesterol	39024449	rs58542926	chr19:19268740	C=0.932, T=0.068	0.15	1	3E-11
rs2872878	GATAD2A	Phospholipids to total lipids in very large HDL percentage (UKB data field 23629)	36764567	rs58542926	chr19:19268740	C=0.932, T=0.068	0.15	1	5E-11
rs2872878	GATAD2A	Cholesterol esters in large HDL	38448586	rs58542926	chr19:19268740	C=0.932, T=0.068	0.15	1	7E-11
rs2872878	GATAD2A	Familial combined hyperlipidemia defined by Goldstein criteria	34906840	rs58542926	chr19:19268740	C=0.932, T=0.068	0.15	1	9E-11
rs2872878	GATAD2A	Hemoglobin levels	32327693	rs58542926	chr19:19268740	C=0.932, T=0.068	0.15	1	2E-10
rs2872878	GATAD2A	Type 2 diabetes	29632382	rs58542926	chr19:19268740	C=0.932, T=0.068	0.15	1	2E-10
rs2872878	GATAD2A	Triglycerides to total lipids ratio in large HDL	35213538	rs58542926	chr19:19268740	C=0.932, T=0.068	0.15	1	4E-10
rs2872878	GATAD2A	Cystatin C levels	33462484	rs58542926	chr19:19268740	C=0.932, T=0.068	0.15	1	4E-10
rs2872878	GATAD2A	Total cholesterol levels	35945198	rs58542926	chr19:19268740	C=0.932, T=0.068	0.15	1	4E-10
rs2872878	GATAD2A	ICD10 K70: Liver fibrosis and cirrhosis	37965154	rs58542926	chr19:19268740	C=0.932, T=0.068	0.15	1	5E-10
rs2872878	GATAD2A	Alcohol-related hepatocellular carcinoma	34902334	rs58542926	chr19:19268740	C=0.932, T=0.068	0.15	1	6E-10
rs2872878	GATAD2A	Cholesterol to total lipids ratio in large HDL	35213538	rs58542926	chr19:19268740	C=0.932, T=0.068	0.15	1	1E-9
rs2872878	GATAD2A	Free cholesterol to total lipids ratio in very small VLDL	38448586	rs58542926	chr19:19268740	C=0.932, T=0.068	0.15	1	1E-9
rs2872878	GATAD2A	Triglycerides to total lipids ratio in small LDL	38448586	rs58542926	chr19:19268740	C=0.932, T=0.068	0.15	1	2E-9
rs2872878	GATAD2A	Hemoglobin	34594039	rs200210321	chr19:19283081	-=0.932, G=0.068	0.15	1	3E-9
rs2872878	GATAD2A	Estimated glomerular filtration rate in non-diabetics	31451708	rs200210321	chr19:19283081	-=0.932, G=0.068	0.15	1	4E-9
rs2872878	GATAD2A	Triacylglyceride levels	35945198	rs58542926	chr19:19268740	C=0.932, T=0.068	0.15	1	5E-9
rs2872878	GATAD2A	Total cholesterol levels	32226016	rs200210321	chr19:19283081	-=0.932, G=0.068	0.15	1	8E-9
rs2872878	GATAD2A	Ratio of docosahexaenoic acid to total fatty acid levels	35213538	rs58542926	chr19:19268740	C=0.932, T=0.068	0.15	1	9E-9
rs2872878	GATAD2A	lysoPhosphatidylcholine acyl C20:3 levels	35888728	rs58542926	chr19:19268740	C=0.932, T=0.068	0.15	1	9E-9
rs2872878	GATAD2A	Liver fibrosis and steatohepatitis severity (MRI cT1 measure)	32247823	rs58542926	chr19:19268740	C=0.932, T=0.068	0.15	1	1E-8
rs2872878	GATAD2A	Total cholesterol levels	31217584	rs58542926	chr19:19268740	C=0.932, T=0.068	0.15	1	1E-8
rs2872878	GATAD2A	Vitamin levels	23696881	rs58542926	chr19:19268740	C=0.932, T=0.068	0.15	1	1E-8
rs2872878	GATAD2A	Aspartate aminotransferase platelet ratio index in high alcohol intake	32561361	rs200210321	chr19:19283081	-=0.932, G=0.068	0.15	1	1E-8
rs2872878	GATAD2A	Waist-to-hip ratio adjusted for BMI	34021172	rs58542926	chr19:19268740	C=0.932, T=0.068	0.15	1	4E-8
rs2872878	GATAD2A	PCSK9 levels	34590679	rs58542926	chr19:19268740	C=0.932, T=0.068	0.15	1	4E-8
rs2872878	GATAD2A	Oleoyl-arachidonoyl-glycerol (18:1/20:4) [2] levels	35347128	rs8100204	chr19:19282905	A=0.121, G=0.879	0.148	0.72	1E-13
rs2872878	GATAD2A	Ceramide (d42:1) levels	37907536	rs8100204	chr19:19282905	A=0.121, G=0.879	0.148	0.72	1E-13
rs2872878	GATAD2A	Type 2 diabetes	34594039	rs8100204	chr19:19282905	A=0.121, G=0.879	0.148	0.72	2E-11
rs2872878	GATAD2A	Ceramide (d42:1) levels	36193934	rs8100204	chr19:19282905	A=0.121, G=0.879	0.148	0.72	2E-10
rs2872878	GATAD2A	Phosphatidylcholine (18:2_20:4) levels	37907536	rs8100204	chr19:19282905	A=0.121, G=0.879	0.148	0.72	5E-10
rs2872878	GATAD2A	Response to fenofibrate (LDL cholesterol levels)	27002377	rs150268548	chr19:19383674	A=0.065, G=0.935	0.143	1	2E-8
rs2872878	GATAD2A	Total cholesterol levels	33462484	rs2304130	chr19:19678719	A=0.917, G=0.083	0.142	0.875	5E-112
rs2872878	GATAD2A	Low density lipoprotein cholesterol levels	33462484	rs2304130	chr19:19678719	A=0.917, G=0.083	0.142	0.875	6E-97
rs2872878	GATAD2A	Apolipoprotein B levels	33462484	rs2304130	chr19:19678719	A=0.917, G=0.083	0.142	0.875	4E-69
rs2872878	GATAD2A	Serum alkaline phosphatase levels	33462484	rs2304130	chr19:19678719	A=0.917, G=0.083	0.142	0.875	4E-59
rs2872878	GATAD2A	Triglyceride levels	33462484	rs2304130	chr19:19678719	A=0.917, G=0.083	0.142	0.875	1E-56
rs2872878	GATAD2A	Alanine aminotransferase levels	33462484	rs2304130	chr19:19678719	A=0.917, G=0.083	0.142	0.875	4E-33
rs2872878	GATAD2A	Aspartate aminotransferase to alanine aminotransferase ratio	33462484	rs2304130	chr19:19678719	A=0.917, G=0.083	0.142	0.875	2E-22
rs2872878	GATAD2A	Aspartate aminotransferase levels	33462484	rs2304130	chr19:19678719	A=0.917, G=0.083	0.142	0.875	6E-20
rs2872878	GATAD2A	Direct bilirubin levels	33462484	rs2304130	chr19:19678719	A=0.917, G=0.083	0.142	0.875	5E-18
rs2872878	GATAD2A	Triglycerides	29507422	rs2304130	chr19:19678719	A=0.917, G=0.083	0.142	0.875	6E-18
rs2872878	GATAD2A	Cholesterol, total	19060911	rs2304130	chr19:19678719	A=0.917, G=0.083	0.142	0.875	2E-15
rs2872878	GATAD2A	Vitamin D levels	33462484	rs2304130	chr19:19678719	A=0.917, G=0.083	0.142	0.875	2E-14
rs2872878	GATAD2A	Triglycerides	29507422	rs2304130	chr19:19678719	A=0.917, G=0.083	0.142	0.875	7E-14
rs2872878	GATAD2A	Body mass index	36581621	rs2304130	chr19:19678719	A=0.917, G=0.083	0.142	0.875	5E-12
rs2872878	GATAD2A	Calcium levels	33462484	rs2304130	chr19:19678719	A=0.917, G=0.083	0.142	0.875	5E-12
rs2872878	GATAD2A	Neutrophils and lymphocytes in blood (confirmatory factor analysis Factor 35)	38965376	rs2304130	chr19:19678719	A=0.917, G=0.083	0.142	0.875	3E-11
rs2872878	GATAD2A	Total cholesterol levels	29507422	rs2304130	chr19:19678719	A=0.917, G=0.083	0.142	0.875	1E-10
rs2872878	GATAD2A	White blood cell count	32888493	rs2304130	chr19:19678719	A=0.917, G=0.083	0.142	0.875	3E-10
rs2872878	GATAD2A	Total cholesterol levels	29507422	rs2304130	chr19:19678719	A=0.917, G=0.083	0.142	0.875	1E-9
rs2872878	GATAD2A	Serum albumin levels	33462484	rs2304130	chr19:19678719	A=0.917, G=0.083	0.142	0.875	2E-9
rs2872878	GATAD2A	Systolic blood pressure	35762941	rs2304130	chr19:19678719	A=0.917, G=0.083	0.142	0.875	5E-9
rs2872878	GATAD2A	Sphingolipid levels	22359512	rs2304130	chr19:19678719	A=0.917, G=0.083	0.142	0.875	6E-9
rs2872878	GATAD2A	Hip circumference adjusted for BMI	34021172	rs58434384	chr19:19675290	A=0.917, G=0.083	0.142	0.875	9E-9
rs2872878	GATAD2A	Cognitive processing accuracy	39242605	rs58434384	chr19:19675290	A=0.917, G=0.083	0.142	0.875	2E-8
rs2872878	GATAD2A	Diastolic blood pressure	27618447	rs2304130	chr19:19678719	A=0.917, G=0.083	0.142	0.875	2E-8
rs2872878	GATAD2A	White blood cell count	30595370	rs58434384	chr19:19675290	A=0.917, G=0.083	0.142	0.875	3E-8
rs2872878	GATAD2A	Triglycerides	29507422	rs2304130	chr19:19678719	A=0.917, G=0.083	0.142	0.875	3E-8
rs2872878	GATAD2A	Triglycerides	20864672	rs2304130	chr19:19678719	A=0.917, G=0.083	0.142	0.875	4E-8
rs2872878	GATAD2A	Phospholipids in medium LDL	38448586	rs73001065	chr19:19349732	C=0.064, G=0.936	0.14	1	2E-49
rs2872878	GATAD2A	Total cholesterol in very small VLDL	38448586	rs73001065	chr19:19349732	C=0.064, G=0.936	0.14	1	5E-48
rs2872878	GATAD2A	Cholesterol esters in IDL	38448586	rs73001065	chr19:19349732	C=0.064, G=0.936	0.14	1	4E-47
rs2872878	GATAD2A	Serum total cholesterol levels	38448586	rs73001065	chr19:19349732	C=0.064, G=0.936	0.14	1	9E-47
rs2872878	GATAD2A	Free cholesterol levels	38448586	rs73001065	chr19:19349732	C=0.064, G=0.936	0.14	1	1E-45
rs2872878	GATAD2A	Concentration of IDL particles	38448586	rs73001065	chr19:19349732	C=0.064, G=0.936	0.14	1	3E-45
rs2872878	GATAD2A	Phospholipids in small LDL	38448586	rs73001065	chr19:19349732	C=0.064, G=0.936	0.14	1	5E-45
rs2872878	GATAD2A	Total lipids in IDL	38448586	rs73001065	chr19:19349732	C=0.064, G=0.936	0.14	1	5E-45
rs2872878	GATAD2A	Phospholipids in large LDL	38448586	rs73001065	chr19:19349732	C=0.064, G=0.936	0.14	1	4E-44
rs2872878	GATAD2A	Esterified cholesterol levels	38448586	rs73001065	chr19:19349732	C=0.064, G=0.936	0.14	1	5E-44
rs2872878	GATAD2A	Total Cholesterol in IDL	38448586	rs73001065	chr19:19349732	C=0.064, G=0.936	0.14	1	1E-42
rs2872878	GATAD2A	Free cholesterol in very small VLDL	38448586	rs73001065	chr19:19349732	C=0.064, G=0.936	0.14	1	2E-42
rs2872878	GATAD2A	Concentration of large LDL particles	38448586	rs73001065	chr19:19349732	C=0.064, G=0.936	0.14	1	3E-42
rs2872878	GATAD2A	Cholesterol esters in large LDL	38448586	rs73001065	chr19:19349732	C=0.064, G=0.936	0.14	1	6E-42
rs2872878	GATAD2A	Total lipids in large LDL	38448586	rs73001065	chr19:19349732	C=0.064, G=0.936	0.14	1	2E-41
rs2872878	GATAD2A	Concentration of medium LDL particles	38448586	rs73001065	chr19:19349732	C=0.064, G=0.936	0.14	1	1E-39
rs2872878	GATAD2A	Total cholesterol in large LDL	38448586	rs73001065	chr19:19349732	C=0.064, G=0.936	0.14	1	8E-39
rs2872878	GATAD2A	Phospholipids in IDL	38448586	rs73001065	chr19:19349732	C=0.064, G=0.936	0.14	1	1E-38
rs2872878	GATAD2A	Total lipid levels in medium LDL	38448586	rs73001065	chr19:19349732	C=0.064, G=0.936	0.14	1	1E-38
rs2872878	GATAD2A	Total cholesterol levels in LDL	38448586	rs73001065	chr19:19349732	C=0.064, G=0.936	0.14	1	3E-36
rs2872878	GATAD2A	Triglycerides	29507422	rs73001065	chr19:19349732	C=0.064, G=0.936	0.14	1	3E-36
rs2872878	GATAD2A	Total cholesterol in medium LDL	38448586	rs73001065	chr19:19349732	C=0.064, G=0.936	0.14	1	8E-34
rs2872878	GATAD2A	Total Cholesterol in small LDL	38448586	rs73001065	chr19:19349732	C=0.064, G=0.936	0.14	1	3E-33
rs2872878	GATAD2A	Triglycerides	29507422	rs73001065	chr19:19349732	C=0.064, G=0.936	0.14	1	3E-32
rs2872878	GATAD2A	Free cholesterol in IDL	38448586	rs73001065	chr19:19349732	C=0.064, G=0.936	0.14	1	1E-30
rs2872878	GATAD2A	Nonalcoholic fatty liver disease	34535985	rs73001065	chr19:19349732	C=0.064, G=0.936	0.14	1	8E-30
rs2872878	GATAD2A	Free cholesterol in medium LDL	38448586	rs73001065	chr19:19349732	C=0.064, G=0.936	0.14	1	3E-29
rs2872878	GATAD2A	Free cholesterol in large LDL	38448586	rs73001065	chr19:19349732	C=0.064, G=0.936	0.14	1	6E-29
rs2872878	GATAD2A	Free cholesterol in small LDL	38448586	rs73001065	chr19:19349732	C=0.064, G=0.936	0.14	1	1E-28
rs2872878	GATAD2A	mean platelet volume (MPV, maximum, inv-norm transformed)	39024449	rs73001065	chr19:19349732	C=0.064, G=0.936	0.14	1	1E-27
rs2872878	GATAD2A	Triglycerides in large LDL	38448586	rs73001065	chr19:19349732	C=0.064, G=0.936	0.14	1	4E-26
rs2872878	GATAD2A	Total cholesterol levels	29507422	rs73001065	chr19:19349732	C=0.064, G=0.936	0.14	1	2E-24
rs2872878	GATAD2A	Total cholesterol levels	29507422	rs73001065	chr19:19349732	C=0.064, G=0.936	0.14	1	1E-23
rs2872878	GATAD2A	LDL cholesterol	25961943	rs73001065	chr19:19349732	C=0.064, G=0.936	0.14	1	3E-23
rs2872878	GATAD2A	Takes medication for Diabetes/sugar?	39024449	rs73001065	chr19:19349732	C=0.064, G=0.936	0.14	1	8E-22
rs2872878	GATAD2A	Diastolic blood pressure	38689001	rs73001065	chr19:19349732	C=0.064, G=0.936	0.14	1	2E-18
rs2872878	GATAD2A	Free cholesterol to total lipids ratio in medium VLDL	38448586	rs73001065	chr19:19349732	C=0.064, G=0.936	0.14	1	2E-16
rs2872878	GATAD2A	Triglycerides to total lipids ratio in chylomicrons and extremely large VLDL	38448586	rs73001065	chr19:19349732	C=0.064, G=0.936	0.14	1	9E-16
rs2872878	GATAD2A	Cathepsin D levels	33067605	rs73001065	chr19:19349732	C=0.064, G=0.936	0.14	1	2E-15
rs2872878	GATAD2A	creatinine (mean, inv-norm transformed)	39024449	rs73001065	chr19:19349732	C=0.064, G=0.936	0.14	1	8E-15
rs2872878	GATAD2A	estimated glomerular filtration rate (eGFR, mean, inv-norm transformed)	39024449	rs73001065	chr19:19349732	C=0.064, G=0.936	0.14	1	1E-13
rs2872878	GATAD2A	Low density lipoprotein cholesterol levels	29507422	rs73001065	chr19:19349732	C=0.064, G=0.936	0.14	1	2E-13
rs2872878	GATAD2A	Low density lipoprotein cholesterol levels	29507422	rs73001065	chr19:19349732	C=0.064, G=0.936	0.14	1	2E-13
rs2872878	GATAD2A	Diabetic retinopathy (PheCode 250.7)	39024449	rs73001065	chr19:19349732	C=0.064, G=0.936	0.14	1	5E-12
rs2872878	GATAD2A	mean platelet volume (MPV, maximum, inv-norm transformed)	39024449	rs73001065	chr19:19349732	C=0.064, G=0.936	0.14	1	6E-12
rs2872878	GATAD2A	creatinine (minimum, inv-norm transformed)	39024449	rs73001065	chr19:19349732	C=0.064, G=0.936	0.14	1	8E-12
rs2872878	GATAD2A	Triacylglycerol (54:1) [NL-18:1] levels	35668104	rs73001065	chr19:19349732	C=0.064, G=0.936	0.14	1	2E-11
rs2872878	GATAD2A	Gamma glutamyl transferase levels	38632349	rs73001065	chr19:19349732	C=0.064, G=0.936	0.14	1	1E-9
rs2872878	GATAD2A	Nonalcoholic fatty liver disease	35047847	rs73001065	chr19:19349732	C=0.064, G=0.936	0.14	1	1E-8
rs2872878	GATAD2A	Triacylglycerol (54:2) [NL-18:0] levels	35668104	rs73001065	chr19:19349732	C=0.064, G=0.936	0.14	1	2E-8
rs2872878	GATAD2A	Systolic blood pressure	38689001	rs73001065	chr19:19349732	C=0.064, G=0.936	0.14	1	2E-8
rs2872878	GATAD2A	Fasting triglycerides levels in very large HDL	34610981	rs73001065	chr19:19349732	C=0.064, G=0.936	0.14	1	4E-8
rs2872878	GATAD2A	Neutrophil count	32888493	rs56408111	chr19:19682736	C=0.082, T=0.918	0.14	0.873	2E-16
rs2872878	GATAD2A	Serum metabolite levels	33031748	rs56408111	chr19:19682736	C=0.082, T=0.918	0.14	0.873	8E-11
rs2872878	GATAD2A	Multi-trait sum score	37277458	rs56408111	chr19:19682736	C=0.082, T=0.918	0.14	0.873	2E-9
rs2872878	GATAD2A	LDL cholesterol levels x short total sleep time interaction (2df test)	31719535	rs73004967	chr19:19606247	A=0.935, G=0.065	0.136	0.977	1E-22
rs2872878	GATAD2A	Liver abscess and sequelae of chronic liver disease (PheCode 571.8)	39024449	rs73004967	chr19:19606247	A=0.935, G=0.065	0.136	0.977	4E-21
rs2872878	GATAD2A	Liver abscess and sequelae of chronic liver disease (PheCode 571.8)	39024449	rs73004967	chr19:19606247	A=0.935, G=0.065	0.136	0.977	3E-17
rs2872878	GATAD2A	Portal hypertension (PheCode 571.81)	39024449	rs17217098	chr19:19591575	A=0.065, G=0.935	0.136	0.977	7E-17
rs2872878	GATAD2A	creatinine (maximum, inv-norm transformed)	39024449	rs73004967	chr19:19606247	A=0.935, G=0.065	0.136	0.977	5E-14
rs2872878	GATAD2A	Diastolic blood pressure (MTAG)	39537608	rs17217098	chr19:19591575	A=0.065, G=0.935	0.136	0.977	9E-14
rs2872878	GATAD2A	estimated glomerular filtration rate (eGFR, minimum, inv-norm transformed)	39024449	rs73004967	chr19:19606247	A=0.935, G=0.065	0.136	0.977	4E-13
rs2872878	GATAD2A	Takes medication for Diabetes/sugar?	39024449	rs17217098	chr19:19591575	A=0.065, G=0.935	0.136	0.977	6E-13
rs2872878	GATAD2A	Calcium (mean, inv-norm transformed)	39024449	rs17217098	chr19:19591575	A=0.065, G=0.935	0.136	0.977	5E-12
rs2872878	GATAD2A	lymphocyte (fraction, mean, inv-norm transformed)	39024449	rs17217098	chr19:19591575	A=0.065, G=0.935	0.136	0.977	6E-12
rs2872878	GATAD2A	Diastolic blood pressure	35762941	rs17217098	chr19:19591575	A=0.065, G=0.935	0.136	0.977	9E-12
rs2872878	GATAD2A	Fasting free cholesterol in large VLDL	34610981	rs17217098	chr19:19591575	A=0.065, G=0.935	0.136	0.977	2E-11
rs2872878	GATAD2A	Fasting phospholipid levels in large VLDL	34610981	rs17217098	chr19:19591575	A=0.065, G=0.935	0.136	0.977	3E-11
rs2872878	GATAD2A	Cholesterol levels	36357675	rs73004967	chr19:19606247	A=0.935, G=0.065	0.136	0.977	4E-11
rs2872878	GATAD2A	Fasting total cholesterol in large VLDL	34610981	rs17217098	chr19:19591575	A=0.065, G=0.935	0.136	0.977	6E-11
rs2872878	GATAD2A	Fasting cholesterol esters in large VLDL	34610981	rs17217098	chr19:19591575	A=0.065, G=0.935	0.136	0.977	7E-11
rs2872878	GATAD2A	Fasting total lipids in large VLDL	34610981	rs17217098	chr19:19591575	A=0.065, G=0.935	0.136	0.977	1E-10
rs2872878	GATAD2A	Fasting large VLDL particle concentration	34610981	rs73004967	chr19:19606247	A=0.935, G=0.065	0.136	0.977	1E-10
rs2872878	GATAD2A	1-palmitoleoyl-GPC (16:1) levels	36357675	rs73004967	chr19:19606247	A=0.935, G=0.065	0.136	0.977	1E-10
rs2872878	GATAD2A	Fasting triglycerides levels in large VLDL	34610981	rs73004967	chr19:19606247	A=0.935, G=0.065	0.136	0.977	3E-10
rs2872878	GATAD2A	Body surface area	36502284	rs73004967	chr19:19606247	A=0.935, G=0.065	0.136	0.977	6E-10
rs2872878	GATAD2A	Lymphocyte percentage of white cells	27863252	rs17217098	chr19:19591575	A=0.065, G=0.935	0.136	0.977	9E-10
rs2872878	GATAD2A	Cirrhosis (alcohol related)	32853455	rs73004967	chr19:19606247	A=0.935, G=0.065	0.136	0.977	1E-8
rs2872878	GATAD2A	mean platelet volume (MPV, mean, inv-norm transformed)	39024449	rs72999033	chr19:19255823	C=0.94, T=0.06	0.131	1	3E-27
rs2872878	GATAD2A	Medication use (HMG CoA reductase inhibitors)	34594039	rs72999033	chr19:19255823	C=0.94, T=0.06	0.131	1	2E-26
rs2872878	GATAD2A	Esophageal bleeding (varices/hemorrhage) (PheCode 530.2)	39024449	rs72999033	chr19:19255823	C=0.94, T=0.06	0.131	1	3E-24
rs2872878	GATAD2A	Cholesteryl esters to total lipids ratio in medium LDL	38448586	rs72999033	chr19:19255823	C=0.94, T=0.06	0.131	1	2E-22
rs2872878	GATAD2A	mean platelet volume (MPV, minimum, inv-norm transformed)	39024449	rs72999033	chr19:19255823	C=0.94, T=0.06	0.131	1	3E-21
rs2872878	GATAD2A	Portal hypertension (PheCode 571.81)	39024449	rs72999033	chr19:19255823	C=0.94, T=0.06	0.131	1	1E-20
rs2872878	GATAD2A	C-reactive protein	34594039	rs72999033	chr19:19255823	C=0.94, T=0.06	0.131	1	1E-19
rs2872878	GATAD2A	Cholesteryl esters to total lipids ratio in small LDL	38448586	rs72999033	chr19:19255823	C=0.94, T=0.06	0.131	1	3E-19
rs2872878	GATAD2A	hemoglobin (maximum, inv-norm transformed)	39024449	rs72999033	chr19:19255823	C=0.94, T=0.06	0.131	1	4E-18
rs2872878	GATAD2A	Total cholesterol levels in medium VLDL	27005778	rs72999033	chr19:19255823	C=0.94, T=0.06	0.131	1	1E-16
rs2872878	GATAD2A	Red blood cell count	30595370	rs72999033	chr19:19255823	C=0.94, T=0.06	0.131	1	2E-16
rs2872878	GATAD2A	Total cholesterol to total lipids ratio in large LDL	38448586	rs72999033	chr19:19255823	C=0.94, T=0.06	0.131	1	2E-16
rs2872878	GATAD2A	Red blood cell count	32888493	rs72999033	chr19:19255823	C=0.94, T=0.06	0.131	1	5E-16
rs2872878	GATAD2A	Red blood cell count	32888494	rs72999033	chr19:19255823	C=0.94, T=0.06	0.131	1	3E-15
rs2872878	GATAD2A	Free cholesterol to total lipids in chylomicrons and extremely large VLDL percentage (UKB data field 23582)	36764567	rs72999033	chr19:19255823	C=0.94, T=0.06	0.131	1	3E-13
rs2872878	GATAD2A	Diabetes / "Sugar"	39024449	rs72999033	chr19:19255823	C=0.94, T=0.06	0.131	1	3E-13
rs2872878	GATAD2A	Postprandial IDL particle concentration	34610981	rs72999033	chr19:19255823	C=0.94, T=0.06	0.131	1	1E-12
rs2872878	GATAD2A	Postprandial free cholesterol	34610981	rs72999033	chr19:19255823	C=0.94, T=0.06	0.131	1	1E-12
rs2872878	GATAD2A	Fasting free cholesterol in very small VLDL	34610981	rs72999033	chr19:19255823	C=0.94, T=0.06	0.131	1	1E-12
rs2872878	GATAD2A	Fasting IDL particle concentration	34610981	rs72999033	chr19:19255823	C=0.94, T=0.06	0.131	1	2E-12
rs2872878	GATAD2A	Postprandial phospholipid levels in large LDL	34610981	rs72999033	chr19:19255823	C=0.94, T=0.06	0.131	1	2E-12
rs2872878	GATAD2A	Fasting cholesterol esters in IDL	34610981	rs72999033	chr19:19255823	C=0.94, T=0.06	0.131	1	3E-12
rs2872878	GATAD2A	Postprandial cholesterol esters in large LDL	34610981	rs72999033	chr19:19255823	C=0.94, T=0.06	0.131	1	3E-12
rs2872878	GATAD2A	Postprandial large LDL particle concentration	34610981	rs72999033	chr19:19255823	C=0.94, T=0.06	0.131	1	4E-12
rs2872878	GATAD2A	Postprandial total lipids in IDL	34610981	rs72999033	chr19:19255823	C=0.94, T=0.06	0.131	1	4E-12
rs2872878	GATAD2A	Postprandial small LDL particle concentration	34610981	rs72999033	chr19:19255823	C=0.94, T=0.06	0.131	1	4E-12
rs2872878	GATAD2A	Postprandial medium LDL particle concentration	34610981	rs72999033	chr19:19255823	C=0.94, T=0.06	0.131	1	5E-12
rs2872878	GATAD2A	Fasting total lipids in IDL	34610981	rs72999033	chr19:19255823	C=0.94, T=0.06	0.131	1	6E-12
rs2872878	GATAD2A	Postprandial total lipids in medium LDL	34610981	rs72999033	chr19:19255823	C=0.94, T=0.06	0.131	1	9E-12
rs2872878	GATAD2A	Postprandial total lipids in small LDL	34610981	rs72999033	chr19:19255823	C=0.94, T=0.06	0.131	1	9E-12
rs2872878	GATAD2A	Postprandial total cholesterol in IDL	34610981	rs72999033	chr19:19255823	C=0.94, T=0.06	0.131	1	9E-12
rs2872878	GATAD2A	Postprandial esterified cholesterol	34610981	rs72999033	chr19:19255823	C=0.94, T=0.06	0.131	1	9E-12
rs2872878	GATAD2A	Postprandial total lipids in large LDL	34610981	rs72999033	chr19:19255823	C=0.94, T=0.06	0.131	1	1E-11
rs2872878	GATAD2A	Fasting phospholipid levels in large LDL	34610981	rs72999033	chr19:19255823	C=0.94, T=0.06	0.131	1	1E-11
rs2872878	GATAD2A	Fasting large LDL particle concentration	34610981	rs72999033	chr19:19255823	C=0.94, T=0.06	0.131	1	2E-11
rs2872878	GATAD2A	Fasting total cholesterol in very small VLDL	34610981	rs72999033	chr19:19255823	C=0.94, T=0.06	0.131	1	2E-11
rs2872878	GATAD2A	Fasting total cholesterol in IDL	34610981	rs72999033	chr19:19255823	C=0.94, T=0.06	0.131	1	3E-11
rs2872878	GATAD2A	Type 2 diabetes with ophthalmic manifestations (PheCode 250.23)	39024449	rs72999033	chr19:19255823	C=0.94, T=0.06	0.131	1	3E-11
rs2872878	GATAD2A	Fasting cholesterol esters in large LDL	34610981	rs72999033	chr19:19255823	C=0.94, T=0.06	0.131	1	4E-11
rs2872878	GATAD2A	Postprandial total cholesterol in large LDL	34610981	rs72999033	chr19:19255823	C=0.94, T=0.06	0.131	1	4E-11
rs2872878	GATAD2A	Fasting total lipids in large LDL	34610981	rs72999033	chr19:19255823	C=0.94, T=0.06	0.131	1	5E-11
rs2872878	GATAD2A	Fasting esterified cholesterol	34610981	rs72999033	chr19:19255823	C=0.94, T=0.06	0.131	1	5E-11
rs2872878	GATAD2A	Postprandial saturated fatty acids	34610981	rs72999033	chr19:19255823	C=0.94, T=0.06	0.131	1	6E-11
rs2872878	GATAD2A	Fasting medium LDL particle concentration	34610981	rs72999033	chr19:19255823	C=0.94, T=0.06	0.131	1	6E-11
rs2872878	GATAD2A	Fasting phospholipid levels in IDL	34610981	rs72999033	chr19:19255823	C=0.94, T=0.06	0.131	1	7E-11
rs2872878	GATAD2A	Hematocrit	34594039	rs72999033	chr19:19255823	C=0.94, T=0.06	0.131	1	7E-11
rs2872878	GATAD2A	Fasting small LDL particle concentration	34610981	rs72999033	chr19:19255823	C=0.94, T=0.06	0.131	1	9E-11
rs2872878	GATAD2A	Postprandial free cholesterol in medium LDL	34610981	rs72999033	chr19:19255823	C=0.94, T=0.06	0.131	1	1E-10
rs2872878	GATAD2A	Fasting total lipids in medium LDL	34610981	rs72999033	chr19:19255823	C=0.94, T=0.06	0.131	1	1E-10
rs2872878	GATAD2A	Postprandial phospholipid levels in IDL	34610981	rs72999033	chr19:19255823	C=0.94, T=0.06	0.131	1	1E-10
rs2872878	GATAD2A	Postprandial linoleic acid (18:2)	34610981	rs72999033	chr19:19255823	C=0.94, T=0.06	0.131	1	1E-10
rs2872878	GATAD2A	Postprandial total cholesterol in LDL	34610981	rs72999033	chr19:19255823	C=0.94, T=0.06	0.131	1	1E-10
rs2872878	GATAD2A	Postprandial free cholesterol in small LDL	34610981	rs72999033	chr19:19255823	C=0.94, T=0.06	0.131	1	1E-10
rs2872878	GATAD2A	Total cholesterol to total lipids ratio in medium LDL	38448586	rs72999033	chr19:19255823	C=0.94, T=0.06	0.131	1	1E-10
rs2872878	GATAD2A	Fasting total cholesterol in large LDL	34610981	rs72999033	chr19:19255823	C=0.94, T=0.06	0.131	1	2E-10
rs2872878	GATAD2A	Postprandial total cholesterol in medium LDL	34610981	rs72999033	chr19:19255823	C=0.94, T=0.06	0.131	1	2E-10
rs2872878	GATAD2A	Postprandial cholesterol esters in medium LDL	34610981	rs72999033	chr19:19255823	C=0.94, T=0.06	0.131	1	2E-10
rs2872878	GATAD2A	Fasting linoleic acid (18:2)	34610981	rs72999033	chr19:19255823	C=0.94, T=0.06	0.131	1	2E-10
rs2872878	GATAD2A	Fasting total lipids in small LDL	34610981	rs72999033	chr19:19255823	C=0.94, T=0.06	0.131	1	2E-10
rs2872878	GATAD2A	Postprandial total cholesterol in small LDL	34610981	rs72999033	chr19:19255823	C=0.94, T=0.06	0.131	1	9E-10
rs2872878	GATAD2A	Total cholesterol to total lipids ratio in small LDL	38448586	rs72999033	chr19:19255823	C=0.94, T=0.06	0.131	1	1E-9
rs2872878	GATAD2A	Fasting cholesterol esters in medium LDL	34610981	rs72999033	chr19:19255823	C=0.94, T=0.06	0.131	1	1E-9
rs2872878	GATAD2A	Fasting total cholesterol in LDL	34610981	rs72999033	chr19:19255823	C=0.94, T=0.06	0.131	1	1E-9
rs2872878	GATAD2A	Postprandial cholesterol esters in small LDL	34610981	rs72999033	chr19:19255823	C=0.94, T=0.06	0.131	1	2E-9
rs2872878	GATAD2A	Fasting total cholesterol in medium LDL	34610981	rs72999033	chr19:19255823	C=0.94, T=0.06	0.131	1	2E-9
rs2872878	GATAD2A	Fasting free cholesterol in medium LDL	34610981	rs72999033	chr19:19255823	C=0.94, T=0.06	0.131	1	6E-9
rs2872878	GATAD2A	Fasting cholesterol esters in small LDL	34610981	rs72999033	chr19:19255823	C=0.94, T=0.06	0.131	1	9E-9
rs2872878	GATAD2A	Fasting total cholesterol in small LDL	34610981	rs72999033	chr19:19255823	C=0.94, T=0.06	0.131	1	1E-8
rs2872878	GATAD2A	Fasting free cholesterol in small LDL	34610981	rs72999033	chr19:19255823	C=0.94, T=0.06	0.131	1	2E-8
rs2872878	GATAD2A	Fasting free cholesterol in IDL	34610981	rs72999033	chr19:19255823	C=0.94, T=0.06	0.131	1	3E-8
rs2872878	GATAD2A	LDL cholesterol levels x alcohol consumption (regular vs non-regular drinkers) interaction (2df)	30698716	rs2304128	chr19:19635342	G=0.919, T=0.081	0.121	0.817	5E-226
rs2872878	GATAD2A	LDL cholesterol levels x alcohol consumption (regular vs non-regular drinkers) interaction (2df)	30698716	rs2304128	chr19:19635342	G=0.919, T=0.081	0.121	0.817	2E-193
rs2872878	GATAD2A	Triglyceride levels x alcohol consumption (drinkers vs non-drinkers) interaction (2df)	30698716	rs2304128	chr19:19635342	G=0.919, T=0.081	0.121	0.817	7E-47
rs2872878	GATAD2A	Triglyceride levels x alcohol consumption (regular vs non-regular drinkers) interaction (2df)	30698716	rs2304128	chr19:19635342	G=0.919, T=0.081	0.121	0.817	8E-44
rs2872878	GATAD2A	Triglyceride levels x alcohol consumption (drinkers vs non-drinkers) interaction (2df)	30698716	rs2304128	chr19:19635342	G=0.919, T=0.081	0.121	0.817	5E-40
rs2872878	GATAD2A	Triglyceride levels x alcohol consumption (regular vs non-regular drinkers) interaction (2df)	30698716	rs2304128	chr19:19635342	G=0.919, T=0.081	0.121	0.817	2E-39
rs2872878	GATAD2A	LDL cholesterol levels x alcohol consumption (drinkers vs non-drinkers) interaction (2df)	30698716	rs2304128	chr19:19635342	G=0.919, T=0.081	0.121	0.817	6E-39
rs2872878	GATAD2A	LDL cholesterol levels x alcohol consumption (drinkers vs non-drinkers) interaction (2df)	30698716	rs2304128	chr19:19635342	G=0.919, T=0.081	0.121	0.817	4E-31
rs2872878	GATAD2A	Triglyceride levels in current drinkers	30698716	rs2304128	chr19:19635342	G=0.919, T=0.081	0.121	0.817	1E-23
rs2872878	GATAD2A	Triglyceride levels in current drinkers	30698716	rs2304128	chr19:19635342	G=0.919, T=0.081	0.121	0.817	4E-22
rs2872878	GATAD2A	LDL cholesterol levels in current drinkers	30698716	rs2304128	chr19:19635342	G=0.919, T=0.081	0.121	0.817	2E-21
rs2872878	GATAD2A	Triglyceride levels	30698716	rs2304128	chr19:19635342	G=0.919, T=0.081	0.121	0.817	1E-20
rs2872878	GATAD2A	LDL cholesterol levels in current drinkers	30698716	rs2304128	chr19:19635342	G=0.919, T=0.081	0.121	0.817	8E-20
rs2872878	GATAD2A	Metabolic syndrome	39349817	rs2304128	chr19:19635342	G=0.919, T=0.081	0.121	0.817	3E-17
rs2872878	GATAD2A	Triglyceride levels	30698716	rs2304128	chr19:19635342	G=0.919, T=0.081	0.121	0.817	4E-14
rs2872878	GATAD2A	LDL cholesterol levels	30698716	rs2304128	chr19:19635342	G=0.919, T=0.081	0.121	0.817	6E-12
rs2872878	GATAD2A	1-dihomo-linoleoyl-GPC (20:2) levels	36357675	rs2304128	chr19:19635342	G=0.919, T=0.081	0.121	0.817	3E-11
rs2872878	GATAD2A	LDL cholesterol levels	30698716	rs2304128	chr19:19635342	G=0.919, T=0.081	0.121	0.817	1E-10
rs2872878	GATAD2A	Ratio of monounsaturated fatty acids to total fatty acids	35213538	rs2304128	chr19:19635342	G=0.919, T=0.081	0.121	0.817	8E-10
rs2872878	GATAD2A	Mitochondrial DNA copy number	35023831	rs2304128	chr19:19635342	G=0.919, T=0.081	0.121	0.817	9E-9
rs2872878	GATAD2A	C-reactive protein levels or total cholesterol levels (pleiotropy)	27286809	rs2228603	chr19:19219115	C=0.932, T=0.068	0.113	0.869	1E-35
rs2872878	GATAD2A	Neurocan core protein levels	34648354	rs2228603	chr19:19219115	C=0.932, T=0.068	0.113	0.869	7E-35
rs2872878	GATAD2A	C-reactive protein levels or LDL-cholesterol levels (pleiotropy)	27286809	rs2228603	chr19:19219115	C=0.932, T=0.068	0.113	0.869	7E-21
rs2872878	GATAD2A	Maximum measurement of hepatic fat	36513072	rs2228603	chr19:19219115	C=0.932, T=0.068	0.113	0.869	2E-8
rs2872878	GATAD2A	Maximum measurement of hepatic fat	36513072	rs2228603	chr19:19219115	C=0.932, T=0.068	0.113	0.869	3E-8
rs2872878	GATAD2A	LDL cholesterol	30275531	rs138295924	chr19:19283559	A=0.952, G=0.048	0.104	1	8E-42
rs2872878	GATAD2A	lymphocyte (fraction, maximum, inv-norm transformed)	39024449	rs138295924	chr19:19283559	A=0.952, G=0.048	0.104	1	5E-13
rs2872878	GATAD2A	mean platelet volume (MPV, mean, inv-norm transformed)	39024449	rs138295924	chr19:19283559	A=0.952, G=0.048	0.104	1	7E-12

### Sheet: Table S8
Table S8. Genetic Epidemiology Research on Adult Health and Aging (GERA) cohort demographics.
	Narrow Phenotype		Broad Phenotype
Demographics	Controls (n=54,516)	Cases (DED) (n=3,317)	Controls (n=54,818)	Cases (DED) (n=16,025)
Overall N	54516	3317	54818	16025
Age, years, mean ± SD	63.2 ± 13.2	65.4 ± 11.5	63.2 ± 13.2	68.3 ± 11.0
Gender, male, n (%)	25,282 (46.4)	588 (17.7)	25,374 (53.7)	4,019 (25.1)
Race, AFR, n (%)	1,814 (3.3)	61 (1.8)	1,816 (3.3)	483 (3.0)
EAS, n (%)	3,847 (7.1)	260 (7.8)	3,868 (7.1)	1,330 (8.3)
NHW, n (%)	44,335 (81.3)	2,693 (81.2)	44,593 (81.3)	12,683 (79.1)
LAT, n (%)	4,520 (8.3)	303 (9.1)	4,541 (8.3)	1,529 (9.5)
N: number; DED: dry eye disease; SD: standard deviation; AFR: African American; EAS: East Asian; NHW: non-Hispanic white; LAT: Hispanic/Latino.

### Sheet: Table S9
Table S9. Replication of genome-wide association study (GWAS) findings in the Genetic Epidemiology Research on Adult Health and Aging (GERA) cohort. Replication in GERA was analyzed across narrow and broad phenotype definitions. Only one SNP for the broad phenotype, highlighted in bold, was powered to obtain a P < 0.05 significance threshold with 80% probability.
					GERA Multiethnic meta-analysis 'Narrow'						GERA Multiethnic meta-analysis 'Broad'
rsID	Chr:Pos	EA/ NEA	OR MVP	AF MVP	N Cases	N Controls	Expected Power	OR	SE	P-value	N Cases	N Controls	Expected Power	OR	SE	P-value
rs4682749	3:44697023	G/C	0.971997	0.389213	3317	54516	0.19	0.9754	0.0262995	0.3436	16025	54818	0.575	0.9768	0.0136489	0.08547
rs13107325	4:102267552	T/C	1.0653	0.0755168	3317	54516	0.258	0.9983	0.0516088	0.9737	16025	54818	0.745	0.9683	0.0270326	0.2334
rs2411044	5:107737792	A/G	0.964121	0.17483	3317	54516	0.188	0.9388	0.0343059	0.06564	16025	54818	0.566	0.986	0.0174383	0.4188
rs7731539	5:153732101	G/C	0.973041	0.47775	3317	54516	0.186	1	0.027	0.88	16025	54818	0.562	0.99	0.02	0.62
rs34025038	5:153801313	T/C	1.04737	0.117573	3317	54516	0.215	1.0202	0.0410462	0.6261	16025	54818	0.646	1.0148	0.0213465	0.4913
rs191549504	6:33443896	C/T	1.16382	0.0129538	3317	54516	NA	NA	NA	NA	16025	54818	NA	NA	NA	NA
rs2618471	8:11501511	G/C	1.02896	0.350279	3317	54516	0.187	0.979	0.0289313	0.4632	16025	54818	0.566	0.9986	0.0154183	0.9276
rs12779865	10:21540233	C/T	1.04172	0.314943	3317	54516	0.316	1.0446	0.0282915	0.123	16025	54818	0.84	1.0333	0.0147312	0.02617
rs77465292	11:47586360	C/T	0.95633	0.134242	3317	54516	0.214	0.9911	0.037064	0.8094	16025	54818	0.637	0.9884	0.0191958	0.5433
rs2872878	19:19369712	C/G	0.971506	0.585056	3317	54516	0.199	0.977	0.0293566	0.428	16025	54818	0.6	0.9872	0.0152099	0.397
GERA: Genetic Epidemiology Research on Adult Health and Aging; Chr: chromosome; Pos: position; EA: effect allele; NEA: non-effect allele; OR: odds ratio; MVP: Million Veteran Program; AF: allele frequency; N: number; SE: standard error; NA: not available.

### Sheet: Table S10
Table S10. Metadata of genome-wide association studies (GWASs) of selected traits used in genetic correlation and genomic structural equation modeling (genomicSEM) analyses. Sample prevalence: prevalence of cases in the GWAS cohort. Population prevalence: estimated prevalence in the population.
Phenotype	Source	Accession	N	Cases	Controls	Sample Prevalence	Population Prevalence	Author	Journal	Year	PMID	Paper Title	URL
Allergic rhinitis	FinnGen R9	ALLERG_RHINITIS	370158	11009	359149	0.0297414	0.15	Kurki MI	Nature	2023	36653562	FinnGen provides genetic insights from a well-phenotyped isolated population	https://storage.googleapis.com/finngen-public-data-r9/summary_stats/finngen_R9_ALLERG_RHINITIS.gz
Anxiety disorders (more control exclusions)	FinnGen R9	KRA_PSY_ANXIETY_EXMORE	317717	40191	277526	0.126499	0.2	Kurki MI	Nature	2023	36653562	FinnGen provides genetic insights from a well-phenotyped isolated population	https://storage.googleapis.com/finngen-public-data-r9/summary_stats/finngen_R9_KRA_PSY_ANXIETY_EXMORE.gz
Autoimmune diseases	FinnGen R9-PanUKB Meta	AUTOIMMUNE	797796	139702	658094	0.17511	0.2	Kurki MI	Nature	2023	36653562	FinnGen provides genetic insights from a well-phenotyped isolated population	https://storage.googleapis.com/finngen-public-data-r9/ukbb_meta/meta/AUTOIMMUNE_meta_out.tsv.gz
Sleep apnoea, including avohilmo	FinnGen R9-PanUKB Meta	G6_SLEEPAPNO_INCLAVO	796806	47325	749481	0.0593934	0.15	Kurki MI	Nature	2023	36653562	FinnGen provides genetic insights from a well-phenotyped isolated population	https://storage.googleapis.com/finngen-public-data-r9/ukbb_meta/meta/G6_SLEEPAPNO_INCLAVO_meta_out.tsv.gz
Hypertension	FinnGen R9-PanUKB Meta	I9_HYPTENS	797006	205892	591114	0.258332	0.3	Kurki MI	Nature	2023	36653562	FinnGen provides genetic insights from a well-phenotyped isolated population	https://storage.googleapis.com/finngen-public-data-r9/ukbb_meta/meta/I9_HYPTENS_meta_out.tsv.gz
Asthma (only as main-diagnosis)	FinnGen R9-PanUKB Meta	J10_ASTHMA_MAIN_EXMORE	542554	37672	504882	0.0694346	0.08	Kurki MI	Nature	2023	36653562	FinnGen provides genetic insights from a well-phenotyped isolated population	https://storage.googleapis.com/finngen-public-data-r9/ukbb_meta/meta/J10_ASTHMA_MAIN_EXMORE_meta_out.tsv.gz
COPD	FinnGen R9-PanUKB Meta	J10_COPD	668613	38264	630349	0.0572289	0.1	Kurki MI	Nature	2023	36653562	FinnGen provides genetic insights from a well-phenotyped isolated population	https://storage.googleapis.com/finngen-public-data-r9/ukbb_meta/meta/J10_COPD_meta_out.tsv.gz
Cholelithiasis	FinnGen R9-PanUKB Meta	K11_CHOLELITH	784764	54319	730445	0.069217	0.07	Kurki MI	Nature	2023	36653562	FinnGen provides genetic insights from a well-phenotyped isolated population	https://storage.googleapis.com/finngen-public-data-r9/ukbb_meta/meta/K11_CHOLELITH_meta_out.tsv.gz
Diverticular disease of intestine	FinnGen R9-PanUKB Meta	K11_DIVERTIC	698509	66308	632201	0.0949279	0.1	Kurki MI	Nature	2023	36653562	FinnGen provides genetic insights from a well-phenotyped isolated population	https://storage.googleapis.com/finngen-public-data-r9/ukbb_meta/meta/K11_DIVERTIC_meta_out.tsv.gz
Gastro-oesophageal reflux disease	FinnGen R9-PanUKB Meta	K11_REFLUX	747895	56159	691736	0.0750894	0.2	Kurki MI	Nature	2023	36653562	FinnGen provides genetic insights from a well-phenotyped isolated population	https://storage.googleapis.com/finngen-public-data-r9/ukbb_meta/meta/K11_REFLUX_meta_out.tsv.gz
Psoriasis	FinnGen R9-PanUKB Meta	L12_PSORIASIS	792835	19743	773092	0.0249018	0.02	Kurki MI	Nature	2023	36653562	FinnGen provides genetic insights from a well-phenotyped isolated population	https://storage.googleapis.com/finngen-public-data-r9/ukbb_meta/meta/L12_PSORIASIS_meta_out.tsv.gz
Ankylosing spondylitis	FinnGen R9-PanUKB Meta	M13_ANKYLOSPON	645557	3355	642202	0.00519706	0.0055	Kurki MI	Nature	2023	36653562	FinnGen provides genetic insights from a well-phenotyped isolated population	https://storage.googleapis.com/finngen-public-data-r9/ukbb_meta/meta/M13_ANKYLOSPON_meta_out.tsv.gz
Fibromyalgia	FinnGen R9-PanUKB Meta	M13_FIBROMYALGIA	599338	4781	594557	0.00797713	0.02	Kurki MI	Nature	2023	36653562	FinnGen provides genetic insights from a well-phenotyped isolated population	https://storage.googleapis.com/finngen-public-data-r9/ukbb_meta/meta/M13_FIBROMYALGIA_meta_out.tsv.gz
Psoriatic arthropathies	FinnGen R9-PanUKB Meta	M13_PSORIARTH	651913	4073	647840	0.00624777	0.005	Kurki MI	Nature	2023	36653562	FinnGen provides genetic insights from a well-phenotyped isolated population	https://storage.googleapis.com/finngen-public-data-r9/ukbb_meta/meta/M13_PSORIARTH_meta_out.tsv.gz
Sicca syndrome [Sjögren]	FinnGen R9-PanUKB Meta	M13_SJOGREN	780366	3156	777210	0.00404426	0.007	Kurki MI	Nature	2023	36653562	FinnGen provides genetic insights from a well-phenotyped isolated population	https://storage.googleapis.com/finngen-public-data-r9/ukbb_meta/meta/M13_SJOGREN_meta_out.tsv.gz
Migraine, single triptan purchase ok & required. ICD-code if available is included	FinnGen R9-PanUKB Meta	MIGRAINE_TRIPTAN	797819	46682	751137	0.058512	0.2	Kurki MI	Nature	2023	36653562	FinnGen provides genetic insights from a well-phenotyped isolated population	https://storage.googleapis.com/finngen-public-data-r9/ukbb_meta/meta/MIGRAINE_TRIPTAN_meta_out.tsv.gz
Endometriosis	FinnGen R9-PanUKB Meta	N14_ENDOMETRIOSIS	296033	21306	274727	0.0719717	0.1	Kurki MI	Nature	2023	36653562	FinnGen provides genetic insights from a well-phenotyped isolated population	https://storage.googleapis.com/finngen-public-data-r9/ukbb_meta/meta/N14_ENDOMETRIOSIS_meta_out.tsv.gz
C-reactive protein	PanUKB	biomarkers-30710	400094	NA	NA	NA	NA	Karczewski KJ	medRxiv	2024		Pan-UK Biobank GWAS improves discovery, analysis of genetic architecture, and resolution into ancestry-enriched effects	https://pan.ukbb.broadinstitute.org
HDL cholesterol	PanUKB	biomarkers-30760	367021	NA	NA	NA	NA	Karczewski KJ	medRxiv	2024		Pan-UK Biobank GWAS improves discovery, analysis of genetic architecture, and resolution into ancestry-enriched effects	https://pan.ukbb.broadinstitute.org
Triglycerides	PanUKB	biomarkers-30870	400639	NA	NA	NA	NA	Karczewski KJ	medRxiv	2024		Pan-UK Biobank GWAS improves discovery, analysis of genetic architecture, and resolution into ancestry-enriched effects	https://pan.ukbb.broadinstitute.org
Time spent watching television (TV)	PanUKB	continuous-1070	398421	NA	NA	NA	NA	Karczewski KJ	medRxiv	2024		Pan-UK Biobank GWAS improves discovery, analysis of genetic architecture, and resolution into ancestry-enriched effects	https://pan.ukbb.broadinstitute.org
Time spent using computer	PanUKB	continuous-1080	327128	NA	NA	NA	NA	Karczewski KJ	medRxiv	2024		Pan-UK Biobank GWAS improves discovery, analysis of genetic architecture, and resolution into ancestry-enriched effects	https://pan.ukbb.broadinstitute.org
Water intake	PanUKB	continuous-1528	388129	NA	NA	NA	NA	Karczewski KJ	medRxiv	2024		Pan-UK Biobank GWAS improves discovery, analysis of genetic architecture, and resolution into ancestry-enriched effects	https://pan.ukbb.broadinstitute.org
Neuroticism score	PanUKB	continuous-20127	341239	NA	NA	NA	NA	Karczewski KJ	medRxiv	2024		Pan-UK Biobank GWAS improves discovery, analysis of genetic architecture, and resolution into ancestry-enriched effects	https://pan.ukbb.broadinstitute.org
Frequency of tiredness / lethargy in last 2 weeks	PanUKB	continuous-2080	408124	NA	NA	NA	NA	Karczewski KJ	medRxiv	2024		Pan-UK Biobank GWAS improves discovery, analysis of genetic architecture, and resolution into ancestry-enriched effects	https://pan.ukbb.broadinstitute.org
Age first had sexual intercourse	PanUKB	continuous-2139	370065	NA	NA	NA	NA	Karczewski KJ	medRxiv	2024		Pan-UK Biobank GWAS improves discovery, analysis of genetic architecture, and resolution into ancestry-enriched effects	https://pan.ukbb.broadinstitute.org
Overall health rating	PanUKB	continuous-2178	418781	NA	NA	NA	NA	Karczewski KJ	medRxiv	2024		Pan-UK Biobank GWAS improves discovery, analysis of genetic architecture, and resolution into ancestry-enriched effects	https://pan.ukbb.broadinstitute.org
Plays computer games	PanUKB	continuous-2237	420102	NA	NA	NA	NA	Karczewski KJ	medRxiv	2024		Pan-UK Biobank GWAS improves discovery, analysis of genetic architecture, and resolution into ancestry-enriched effects	https://pan.ukbb.broadinstitute.org
Haemorrhoidal disease	GWAS Catalog	GCST90014033	944133	218920	725213	0.231874	0.2	Zheng T	Gut	2021	33888516	Genome-wide analysis of 944 133 individuals provides insights into the etiology of haemorrhoidal disease.	https://www.ebi.ac.uk/gwas/studies/GCST90014033
Systemic lupus erythematosus	GWAS Catalog	GCST003156	14267	5201	9066	0.364548	0.001	Bentham J	Nat Genet	2015	26502338	Genetic association analyses implicate aberrant regulation of innate and adaptive immunity genes in the pathogenesis of systemic lupus erythematosus.	https://www.ebi.ac.uk/gwas/studies/GCST003156
Arthritis (juvenile idiopathic)	GWAS Catalog	GCST90010715	12501	3305	9196	0.264379	0.0005	López-Isac E	Ann Rheum Dis	2020	33106285	Combined genetic analysis of juvenile idiopathic arthritis clinical subtypes identifies novel risk loci, target genes and key regulatory mechanisms.	https://www.ebi.ac.uk/gwas/studies/GCST90010715
Irritable bowel syndrome	GWAS Catalog	GCST90016564	486601	53400	433201	0.109741	0.15	Eijsbouts C	Nat Genet	2021	34741163	Genome-wide analysis of 53,400 people with irritable bowel syndrome highlights shared genetic pathways with mood and anxiety disorders.	https://www.ebi.ac.uk/gwas/studies/GCST90016564
Multisite chronic pain	GWAS Catalog	GCST008512	387649	NA	NA	NA	NA	Johnston KJA	PLoS Genet	2019	31194737	Genome-wide association study of multisite chronic pain in UK Biobank.	https://www.ebi.ac.uk/gwas/studies/GCST008512
Type 1 diabetes	GWAS Catalog	GCST90014023	520580	18942	501638	0.0363863	0.0055	Chiou J	Nature	2021	34012112	Interpreting type 1 diabetes risk with genetics and single-cell epigenomics.	https://www.ebi.ac.uk/gwas/studies/GCST90014023
Atopic dermatitis	GWAS Catalog	GCST90027161	796661	22474	774187	0.0282102	0.02	Sliz E	J Allergy Clin Immunol	2021	34454985	Uniting biobank resources reveals novel genetic pathways modulating susceptibility for atopic dermatitis.	https://www.ebi.ac.uk/gwas/studies/GCST90027161
Inflammatory bowel disease	GWAS Catalog	GCST004131	59957	25042	34915	0.417666	0.01	de Lange KM	Nat Genet	2017	28067908	Genome-wide association study implicates immune activation of multiple integrin genes in inflammatory bowel disease.	https://www.ebi.ac.uk/gwas/studies/GCST004131
Rheumatoid arthritis	GWAS Catalog	GCST90132223	97173	22350	74823	0.230002	0.01	Ishigaki K	Nat Genet	2022	36333501	Multi-ancestry genome-wide association analyses identify novel genetic mechanisms in rheumatoid arthritis.	https://www.ebi.ac.uk/gwas/studies/GCST90132223
Osteoarthritis	GWAS Catalog	GCST007093	455221	77052	378169	0.169263	0.15	Tachmazidou I	Nat Genet	2019	30664745	Identification of new therapeutic targets for osteoarthritis through genome-wide analyses of UK Biobank data.	https://www.ebi.ac.uk/gwas/studies/GCST007093
Coronary artery disease	GWAS Catalog	GCST90132314	1165690	181522	984168	0.155721	0.15	Aragam KG	Nat Genet	2022	36474045	Discovery and systematic characterization of risk variants and genes for coronary artery disease in over a million participants.	https://www.ebi.ac.uk/gwas/studies/GCST90132314
Cigarettes per day	GSCAN Phase 2 (EUR)	CigDay	326497	NA	NA	NA	NA	Saunders GRB	Nature	2022	36477530	Genetic diversity fuels gene discovery for tobacco and alcohol use	https://conservancy.umn.edu/handle/11299/241912
Smoking initiation	GSCAN Phase 2 (EUR)	SmkInit	805431	NA	NA	NA	NA	Saunders GRB	Nature	2022	36477530	Genetic diversity fuels gene discovery for tobacco and alcohol use	https://conservancy.umn.edu/handle/11299/241912
Smoking cessation	GSCAN Phase 2 (EUR)	SmkCes	388313	NA	NA	NA	NA	Saunders GRB	Nature	2022	36477530	Genetic diversity fuels gene discovery for tobacco and alcohol use	https://conservancy.umn.edu/handle/11299/241912
Age initiated smoking	GSCAN Phase 2 (EUR)	AgeSmk	323386	NA	NA	NA	NA	Saunders GRB	Nature	2022	36477530	Genetic diversity fuels gene discovery for tobacco and alcohol use	https://conservancy.umn.edu/handle/11299/241912
Drinks per week	GSCAN Phase 2 (EUR)	DrnkWk	666978	NA	NA	NA	NA	Saunders GRB	Nature	2022	36477530	Genetic diversity fuels gene discovery for tobacco and alcohol use	https://conservancy.umn.edu/handle/11299/241912
Type 2 diabetes	DIAMANTE Consortium (EUR)	DIAMANTE-EUR	898130	74124	824006	0.0825315	0.1	Mahajan A	Nat Genet	2022	35551307	Multi-ancestry genetic study of type 2 diabetes highlights the power of diverse populations for discovery and translation	https://diagram-consortium.org/
Multiple sclerosis	International Multiple Sclerosis Genetics Consortium	IMSGC	115803	47429	68374	0.409566	0.005	Patsopoulos NA	Science	2019	31604244	Multiple sclerosis genomic map implicates peripheral immune cells and microglia in susceptibility	https://gwas.mrcieu.ac.uk/files/ieu-b-18/ieu-b-18.vcf.gz
Schizophrenia	Psychiatric Genomics Consortium	scz2022	130644	53386	77258	0.408637	0.01	Trubetskoy V	Nature	2022	35396580	Mapping genomic loci implicates genes and synaptic biology in schizophrenia	https://pgc.unc.edu/for-researchers/download-results/
Major depression	Psychiatric Genomics Consortium	mdd2019edinburgh	500199	170756	329443	0.341376	0.15	Howard DM	Nat Neurosci	2019	30718901	Genome-wide meta-analysis of depression identifies 102 independent variants and highlights the importance of the prefrontal brain regions	https://pgc.unc.edu/for-researchers/download-results/
Bipolar disorder	Psychiatric Genomics Consortium	bip2021	413466	41917	371549	0.10138	0.02	Mullins N	Nat Genet	2021	34002096	Genome-wide association study of more than 40,000 bipolar disorder cases provides new insights into the underlying biology	https://pgc.unc.edu/for-researchers/download-results/
Post-traumatic stress disorder	Psychiatric Genomics Consortium	ptsd2019	174494	23185	151309	0.13287	0.1	Nievergelt CM	Nat Commun	2019	31594949	International meta-analysis of PTSD genome-wide association studies identifies sex- and ancestry-specific genetic risk loci	https://pgc.unc.edu/for-researchers/download-results/
Attention deficit hyperactivity disorder	Psychiatric Genomics Consortium	adhd2022	225534	38691	186843	0.171553	0.1	Demontis D	Nat Genet	2022	36702997	Genome-wide analyses of ADHD identify 27 risk loci, refine the genetic architecture and implicate several cognitive domains	https://pgc.unc.edu/for-researchers/download-results/
Body mass index	GIANT Consortium	bmi.giant-ukbb.meta-analysis.combined.23May2018	806834	NA	NA	NA	NA	Pulit SL	Hum Mol Genet	2019	30239722	Meta-analysis of genome-wide association studies for body fat distribution in 694 649 individuals of European ancestry	https://zenodo.org/record/1251813
Educational attainment	Social Science Genetic Association Consortium	EA4	765283	NA	NA	NA	NA	Okbay A	Nat Genet	2022	35361970	Polygenic prediction of educational attainment within and between families from genome-wide association analyses in 3 million individuals	https://thessgac.com
Insomnia	Complex Trait Genetics Lab	insomnia_ukb2b_EUR_sumstats_20190311	178030	42572	135458	0.239128	0.3	Watanabe K	Nat Genet	2022	35835914	Genome-wide meta-analysis of insomnia prioritizes genes associated with metabolic and psychiatric pathways	https://ctg.cncr.nl/software/summary_statistics

### Sheet: Table S11
Table S11. Genetic correlations of selected traits with dry eye disease. Traits were significant, or related to significant traits, in the phenome-wide polygenic score association scan.
Trait	rg	SE of rg	Z-score	P-value	Observed heritability	SE of observed heritability	LD score regression intercept	SE of LD score regression intercept	Genetic covariance	SE of genetic covariance	Category
Fibromyalgia	0.6904	0.0585	11.792	4.2919e-32	0.0073	0.001	1.0157	0.0066	0.0003	0.0053	Chronic Pain and Inflammation
Cholelathiasis	0.2299	0.0446	5.1536	2.5547e-07	0.03	0.003	1.1121	0.023	0.0017	0.0067	Chronic Pain and Inflammation
C-reactive protein	0.2363	0.0343	6.8812	5.933e-12	0.1549	0.0219	1.2815	0.0645	0.0061	0.008	Chronic Pain and Inflammation
Hemorrhoids	0.2479	0.0337	7.3666	1.7505e-13	0.0294	0.0013	1.0406	0.0112	0.0022	0.0058	Chronic Pain and Inflammation
Atopic dermatitis	0.3207	0.0691	4.6422	3.4479e-06	0.0051	0.0011	1.0395	0.0099	-0.0048	0.005	Chronic Pain and Inflammation
Endometriosis	0.3233	0.0432	7.4764	7.6376e-14	0.0476	0.0036	1.0672	0.0138	-0.0079	0.0054	Chronic Pain and Inflammation
Migraine	0.3242	0.0354	9.1595	5.2142e-20	0.0231	0.0013	1.1025	0.0109	0.0003	0.0057	Chronic Pain and Inflammation
COPD	0.3574	0.0427	8.371	5.7108e-17	0.0356	0.0021	1.0504	0.0102	-0.004	0.007	Chronic Pain and Inflammation
Osteoarthritis	0.4032	0.0364	11.0704	1.7459e-28	0.0462	0.0022	1.0263	0.0101	0.0037	0.0063	Chronic Pain and Inflammation
Diverticulitis	0.3116	0.0311	10.0287	1.1405e-23	0.0443	0.0023	1.0826	0.014	0.0038	0.0057	Chronic Pain and Inflammation
Asthma	0.4534	0.0394	11.4992	1.3321e-30	0.0351	0.0027	1.1161	0.013	-0.0074	0.0067	Chronic Pain and Inflammation
Multi-site chronic pain	0.641	0.0292	21.9462	9.4117e-107	0.0736	0.0029	1.0329	0.0096	0.0027	0.0054	Chronic Pain and Inflammation
GERD	0.5257	0.0377	13.962	2.6601e-44	0.0208	0.0009	1.0337	0.0074	0.003	0.0059	Chronic Pain and Inflammation
Irritable bowel syndrome	0.4578	0.0513	8.9193	4.6937e-19	0.0248	0.0015	0.9957	0.0069	0.0045	0.0055	Chronic Pain and Inflammation
Insomnia	0.4185	0.0381	10.9977	3.9214e-28	0.0992	0.0045	1.013	0.0086	-0.0008	0.0055	Neuropsychiatric
Schizophrenia	0.0607	0.0284	2.1373	0.032576	0.3704	0.0126	1.0602	0.012	0.0018	0.006	Neuropsychiatric
Neuroticism score	0.2355	0.0511	4.6078	4.0698e-06	0.1062	0.0055	1.0862	0.0139	0.0041	0.0082	Neuropsychiatric
PTSD	0.582	0.0845	6.8845	5.7973e-12	0.0166	0.003	1.0222	0.0065	-0.0038	0.0051	Neuropsychiatric
Fatigue	0.5453	0.0361	15.1155	1.2803e-51	0.0605	0.0026	1.0468	0.0089	0.0015	0.0062	Neuropsychiatric
Bipolar disorder	0.1021	0.0304	3.3636	0.00076934	0.0715	0.0027	1.0209	0.009	-0.0046	0.0052	Neuropsychiatric
Major depressive disorder	0.357	0.0309	11.5443	7.8842e-31	0.0609	0.0024	0.9945	0.0103	0.004	0.0057	Neuropsychiatric
ADHD	0.4546	0.0344	13.1984	8.9663e-40	0.0947	0.0045	1.0291	0.0095	0.0064	0.0068	Neuropsychiatric
Anxiety (broad)	0.3291	0.0393	8.3691	5.8055e-17	0.0454	0.0029	1.0949	0.0104	0.0097	0.0059	Neuropsychiatric
Allergic rhinitis	0.3817	0.0709	5.3863	7.1929e-08	0.0138	0.0022	1.0443	0.0094	-0.0084	0.0064	Autoimmune
Inflammatory bowel disease	0.0968	0.0359	2.6996	0.0069422	0.312	0.0305	1.1278	0.0136	0.0017	0.0058	Autoimmune
Rheumatoid arthritis	0.1085	0.0421	2.5791	0.0099046	0.1339	0.018	1.059	0.0134	0.0064	0.0054	Autoimmune
Juvenile ideopathic arthritis	0.3102	0.0768	4.0368	5.4176e-05	0.2614	0.0421	1.0174	0.0069	-0.0046	0.0057	Autoimmune
Ankylosing spondylitis	0.2872	0.0887	3.2378	0.0012045	0.004	0.001	1.0455	0.0128	-0.0119	0.0049	Autoimmune
Multiple sclerosis	0.1236	0.0403	3.0658	0.0021705	0.1048	0.0096	1.0187	0.0101	0.0001	0.0053	Autoimmune
Systemic lupus erythematosus	0.0925	0.0716	1.292	0.19635	0.5334	0.0697	1.2014	0.0101	-0.0065	0.0075	Autoimmune
Type 1 diabetes	0.1547	0.0364	4.2553	2.0874e-05	0.0305	0.0045	1.0723	0.0287	-0.0188	0.0056	Autoimmune
Psoriatic arthritis	0.2478	0.0567	4.3694	1.246e-05	0.0072	0.001	1.0283	0.0081	0.0034	0.0051	Autoimmune
Psoriasis	0.2259	0.0451	5.0105	5.4299e-07	0.0129	0.0012	1.0565	0.0121	0.0012	0.0057	Autoimmune
Any autoimmune disease	0.2143	0.0367	5.8479	4.977e-09	0.0438	0.004	1.1395	0.0209	0.0075	0.007	Autoimmune
Sjögren's syndrome	0.3985	0.0861	4.6285	3.6828e-06	0.0038	0.0007	1.0108	0.0079	-0.0057	0.0059	Autoimmune
Triglycerides	0.175	0.0425	4.1182	3.8188e-05	0.1701	0.02	1.3964	0.0858	0.0137	0.0088	Cardiometabolic
Type 2 diabetes	0.3495	0.0288	12.1279	7.5121e-34	0.0488	0.0024	0.9909	0.0225	0.0079	0.0059	Cardiometabolic
Coronary artery disease	0.2334	0.0301	7.7595	8.5269e-15	0.0333	0.0023	1.0059	0.0197	-0.0047	0.006	Cardiometabolic
Obstructive sleep apnea	0.4199	0.0434	9.6787	3.7149e-22	0.0252	0.0013	1.0952	0.0098	-0.0015	0.0068	Cardiometabolic
HDL cholesterol	-0.2488	0.03	-8.2859	1.1717e-16	0.199	0.0167	1.6096	0.0963	-0.0023	0.0087	Cardiometabolic
Body mass index	0.2608	0.0257	10.1586	3.0347e-24	0.2045	0.0065	1.0505	0.0229	0.0158	0.0076	Cardiometabolic
Hypertension	0.316	0.0311	10.1516	3.2596e-24	0.0836	0.0036	1.2444	0.0261	-0.0084	0.0083	Cardiometabolic
Drinks per week	-0.0884	0.0295	-2.9994	0.0027049	0.0547	0.0024	1.0929	0.0117	0.0011	0.0059	Behavioral
Time spent using computer	-0.0002	0.0326	-0.0066	0.99475	0.0913	0.0037	1.1084	0.0104	-0.0066	0.0063	Behavioral
Age of smoking initiation	-0.3694	0.0357	-10.3505	4.1613e-25	0.0479	0.0027	1.0404	0.0082	-0.0018	0.0053	Behavioral
Time spent watching TV	0.258	0.0338	7.6399	2.174e-14	0.109	0.0038	1.0988	0.0125	0.0076	0.007	Behavioral
Plays computer games	0.1524	0.0328	4.6508	3.3069e-06	0.0749	0.0029	1.0698	0.0095	-0.0024	0.0061	Behavioral
Smoking cessation	0.1792	0.0344	5.2055	1.9348e-07	0.0485	0.0027	1.0449	0.012	-0.003	0.0057	Behavioral
Cigarettes per day	0.2031	0.0428	4.7485	2.0494e-06	0.0838	0.0119	1.0478	0.0222	0.0063	0.006	Behavioral
Smoking initiation	0.2085	0.0268	7.7935	6.5193e-15	0.0879	0.0029	1.043	0.0142	-0.0047	0.0064	Behavioral
Educational attainment	-0.3695	0.0252	-14.6489	1.3686e-48	0.137	0.0038	0.9696	0.0175	-0.0008	0.0081	Behavioral
Self-rated health (poorer)	0.5509	0.0283	19.4814	1.5788e-84	0.1001	0.0032	1.0874	0.011	0.003	0.007	Behavioral
Glasses of water per day	0.1166	0.035	3.3353	0.00085215	0.0622	0.003	1.0543	0.0097	-0.0056	0.0059	Behavioral
Age of first sexual intercourse	-0.3909	0.029	-13.4967	1.6349e-41	0.1504	0.0052	1.1747	0.0148	-0.0002	0.0076	Behavioral
rg: genetic correlation; SE: standard error; LD: linkage disequilibrium.

### Sheet: Table S12
Table S12. Genetic correlations of selected traits with the latent factor produced by the genomic structural equation modeling (GenomicSEM) model.
Trait	rg	SE	Z-score	P-value	Bonferroni	Category
ADHD	0.588927	0.0261344	22.5345	1.90442e-112	1	Neuropsychiatric
Age of smoking initiation	-0.464089	0.0235176	-19.7337	1.10804e-86	1	Behavioral
Age at first sexual intercourse	-0.491264	0.0158729	-30.9499	2.54522e-210	1	Behavioral
Ankylosing spondylitis	0.37199	0.0667141	5.57589	2.46274e-08	1	Autoimmune
Anxiety disorders	0.572801	0.0278237	20.5868	3.60234e-94	1	Neuropsychiatric
Autoimmune diseases	0.288035	0.0247858	11.621	3.22424e-31	1	Autoimmune
Asthma	0.527445	0.031272	16.8664	7.95399e-64	1	Chronic pain and inflammation
Atopic dermatitis	0.298269	0.0508421	5.86657	4.44892e-09	1	Chronic pain and inflammation
Bipolar disorder	0.146909	0.0235218	6.24563	4.22095e-10	1	Neuropsychiatric
BMI	0.319846	0.0171539	18.6456	1.37019e-77	1	Cardiometabolic
Coronary artery disease	0.28939	0.0249082	11.6183	3.32735e-31	1	Cardiometabolic
Time spent using computer	-0.0647345	0.0250603	-2.58315	0.00979026	0	Behavioral
COPD	0.481706	0.029023	16.5974	7.28259e-62	1	Chronic pain and inflammation
Cigarettes per day	0.316562	0.0237923	13.3052	2.15811e-40	1	Behavioral
C-reactive protein	0.31846	0.0209927	15.1701	5.58285e-52	1	Chronic pain and inflammation
Diverticular disease of intestine	0.468918	0.0226632	20.6907	4.19759e-95	1	Chronic pain and inflammation
Drinks per week	-0.0591543	0.0223762	-2.64363	0.0082022	0	Behavioral
Educational attainment	-0.451152	0.0165305	-27.2921	5.2576e-164	1	Behavioral
Endometriosis	0.406724	0.0280987	14.4748	1.74745e-47	1	Chronic pain and inflammation
Cholelithiasis	0.320796	0.0295368	10.8609	1.76993e-27	1	Chronic pain and inflammation
Plays computer games	0.211094	0.021205	9.9549	2.40067e-23	1	Behavioral
GERD	0.711868	0.0220287	32.3155	4.23911e-229	1	Chronic pain and inflammation
Allergic rhinitis	0.408326	0.0491111	8.31433	9.22743e-17	1	Autoimmune
HDL cholesterol	-0.285579	0.0199079	-14.345	1.14418e-46	1	Cardiometabolic
Haemorrhoidal disease	0.345735	0.0216226	15.9895	1.5125e-57	1	Chronic pain and inflammation
Hypertension	0.345928	0.0201945	17.1298	8.89756e-66	1	Cardiometabolic
Inflammatory bowel disease	0.132074	0.0308943	4.27504	1.91107e-05	1	Autoimmune
Insomnia	0.620609	0.0247002	25.1257	2.60866e-139	1	Neuropsychiatric
Juvenile idiopathic arthritis	0.170152	0.0479101	3.5515	0.000383044	1	Autoimmune
Tiredness/lethargy in last 2 weeks	0.793886	0.0172936	45.9062	0	1	Neuropsychiatric
Major depression	0.629535	0.0192648	32.6781	3.2012e-234	1	Neuropsychiatric
Multiple sclerosis	0.109608	0.0256382	4.27516	1.91002e-05	1	Autoimmune
Neuroticism score	0.481133	0.0266793	18.034	1.05472e-72	1	Neuropsychiatric
Osteoarthritis	0.598421	0.0199023	30.068	1.27026e-198	1	Chronic pain and inflammation
Sleep apnoea	0.466813	0.0239298	19.5076	9.46638e-85	1	Cardiometabolic
Psoriatic arthropathies	0.329932	0.0385023	8.56915	1.0425e-17	1	Autoimmune
Psoriasis	0.273122	0.0319182	8.55691	1.15929e-17	1	Autoimmune
PTSD	0.701703	0.0724001	9.69201	3.26057e-22	1	Neuropsychiatric
Rheumatoid arthritis	0.156272	0.0289894	5.39065	7.02027e-08	1	Autoimmune
Schizophrenia	0.105765	0.01911	5.53454	3.1205e-08	1	Neuropsychiatric
Sjögren's Syndrome	0.427429	0.0587152	7.27969	3.34585e-13	1	Autoimmune
Systemic lupus erythematosus	0.105412	0.0377848	2.78979	0.00527422	0	Autoimmune
Smoking cessation	0.322521	0.0252454	12.7754	2.24907e-37	1	Behavioral
Smoking initiation	0.322145	0.0183171	17.5871	3.093e-69	1	Behavioral
Self-rated health (poorer)	0.756118	0.0156139	48.4259	0	1	Behavioral
Type 1 diabetes	0.0696158	0.0268754	2.59032	0.00958876	0	Cardiometabolic
Type 2 diabetes	0.302198	0.0212722	14.2062	8.38157e-46	1	Cardiometabolic
Triglycerides	0.28229	0.0233807	12.0736	1.45559e-33	1	Cardiometabolic
Time spent watching TV	0.39392	0.0220819	17.8391	3.51466e-71	1	Behavioral
Water intake	0.0699641	0.0271445	2.57747	0.00995271	0	Behavioral
rg: genetic correlation; SE: standard error.
